# Novel transposon Tn*8026* contributes to the global spread of transmissible linezolid resistance in *Enterococcus* via a linear plasmid

**DOI:** 10.64898/2026.03.04.26347163

**Authors:** Michael B Hall, Yiyang Xue, Tricia S.E Lee, Ella Herring, Jocelyn Hume, Ryan R Wick, Timothy Kidd, Naomi Runnegar, Patrick N A Harris, Bianca Graves, Leah W Roberts

## Abstract

Linezolid is a critical last-resort antimicrobial for multidrug-resistant *Enterococcus faecium*, particularly against vancomycin-resistant lineages where therapeutic options are severely limited. While resistance has historically arisen through *de novo* chromosomal mutations, the global emergence of transferable resistance mechanisms threatens to render more infections untreatable. Here, we characterise a recent (2023–2024) hospital-associated outbreak of linezolid-resistant *E. faecium* in Queensland, Australia. Although the cohort comprised a variety of sequence types, the outbreak was primarily driven by the clonal expansion of an ST80 lineage carrying the plasmid-borne *poxtA* gene.

Standard short-read genomic surveillance failed to resolve the genetic context of the resistance determinant. However, long-read sequencing revealed that *poxtA* was carried within a novel transposon, Tn*8026*, situated on a linear plasmid. Structural analysis defined Tn*8026* as a unique element flanked by IS*1678* and the novel insertion sequence IS*Efa26*. Furthermore, we identified an instance of Tn*8026* integration into the chromosome, providing functional evidence of its mobility and capacity for stabilisation within the genome.

Global genomic screening demonstrated that Tn*8026* significantly predates the local outbreak, identified in a historical Norwegian isolate from 2012, indicating a long-standing yet unrecognised global reservoir. Phylogenomic analysis provided strong evidence that the linear plasmid was imported from the Indian subcontinent, initiating a chain of silent dissemination in eastern Australia where the lineage circulated undetected prior to clinical recognition. Crucially, we also confirmed the presence of the linear plasmid in *Enterococcus gallinarum*, demonstrating its capacity to mobilise transmissible linezolid resistance across enterococcal species boundaries. These findings emphasise the need for detailed long-read-based surveillance of mobile genetic elements, with a particular focus on identifying linear plasmids that are often overlooked.

## Supplementary Tables for "Novel transposon Tn*8026* contributes to the global spread of transmissible linezolid resistance in *Enterococcus* via a linear plasmid"

### Sheet: S1. Typing, contig, and AMR
sample	total_changes	checkm2_completeness	checkm2_contamination	mlst_st	contig1_name	contig1_topology	contig1_length	contig1_gene	contig1_changes	contig1_abricate	contig1_amrfinder	contig2_name	contig2_topology	contig2_length	contig2_gene	contig2_changes	contig2_abricate	contig2_amrfinder	contig3_name	contig3_topology	contig3_length	contig3_gene	contig3_changes	contig3_abricate	contig3_amrfinder	contig4_name	contig4_topology	contig4_length	contig4_gene	contig4_changes	contig4_abricate	contig4_amrfinder	contig5_name	contig5_topology	contig5_length	contig5_gene	contig5_changes	contig5_abricate	contig5_amrfinder	contig6_name	contig6_topology	contig6_length	contig6_gene	contig6_changes	contig6_abricate	contig6_amrfinder	contig7_name	contig7_topology	contig7_length	contig7_gene	contig7_changes	contig7_abricate	contig7_amrfinder	contig8_name	contig8_topology	contig8_length	contig8_gene	contig8_changes	contig8_abricate	contig8_amrfinder	contig9_name	contig9_topology	contig9_length	contig9_gene	contig9_changes	contig9_abricate	contig9_amrfinder	contig10_name	contig10_topology	contig10_length	contig10_gene	contig10_changes	contig10_abricate	contig10_amrfinder	contig11_name	contig11_topology	contig11_length	contig11_gene	contig11_changes	contig11_abricate	contig11_amrfinder
LRE_01	0	100.00	0.53	179	1	circular	2877926	dnaA		repUS43_1_CDS12738(DOp1)	ant(9)-Ia;catA;erm(B);fexA;lsa(A);optrA;tet(M)	2	circular	73157	repA			tcrB
LRE_02	3	100.00	3.52	117	1	circular	2757271	dnaA	3		aac(6')-I;copB;gyrA_S83Y;liaR_E75K;liaR_W73C;liaS_T120A;msr(C);parC_S80I;pbp5_E629V;pbp5_M485A;poxtA-Ef;rpoC_T641K	2	circular	231806	repA	0	repUS15_2_repA(pNB2354p1)	ant(6)-Ia;aph(3')-IIIa;erm(B);sat4;tet(L)	3	linear	119786		0		cfr(D);erm(B);poxtA-Ef;vanA;vanH-A;vanR-A;vanS-A;vanX-A;vanY-A;vanZ-A	4	circular	32135	repA	0	rep2_1_orf1(pRE25)	aac(6')-Ie/aph(2'')-Ia;tet(S)	5	circular	18020	repA	0	rep17_1_CDS29(pRUM)		6	circular	6173	repA	0	rep11a_1_repA(pB82)		7	circular	5212	repA	0	rep18b_1_BO23315710(pE1p13)		8	circular	4465	repA	0			9	circular	4372	repA	0	rep14b_4_EMQU3221(pQY003)
LRE_03	4	100.00	2.45	80	1	circular	2862791	dnaA	0	rep22_1b_repB(pAMalpha1);repUS43_1_CDS12738(DOp1)	aac(6')-I;copB;eat(A)_T450I;erm(T);gyrA_S83Y;liaR_E75K;msr(C);parC_S80I;pbp5_E629V;pbp5_M485A;tet(L);tet(M)	2	circular	243942	repA	0	repUS15_2_repA(pNB2354p1)	aac(6')-Ie/aph(2'')-Ia	3	linear	129998		4		cfr(D);erm(B);poxtA-Ef;vanA;vanH-A;vanR-A;vanS-A;vanX-A;vanY-A;vanZ-A	4	circular	5088	repA	0	rep18b_1_BO23315710(pE1p13)		5	circular	6173	repA	0	rep11a_1_repA(pB82)		6	circular	4372	repA	0	rep14b_4_EMQU3221(pQY003)		7	circular	2080	repA	0			8	circular	1934	repA	0	rep14b_4_EMQU3221(pQY003)
LRE_04	9	100.00	2.33	80	1	circular	2862153	dnaA	1	rep22_1b_repB(pAMalpha1);repUS43_1_CDS12738(DOp1)	aac(6')-I;copB;eat(A)_T450I;erm(T);gyrA_S83I;liaR_E75K;msr(C);parC_S80I;pbp5_E629V;pbp5_M485A;rpoC_T641K;tet(L);tet(M)	2	circular	248172	repA	0	repUS15_2_repA(pNB2354p1)	aac(6')-Ie/aph(2'')-Ia	3	linear	129925		7		cfr(D);erm(B);poxtA-Ef;vanA;vanH-A;vanR-A;vanS-A;vanX-A;vanY-A;vanZ-A	4	circular	6173	repA	1	rep11a_1_repA(pB82)		5	circular	4372	repA	0	rep14b_4_EMQU3221(pQY003)		6	circular	2080	repA	0			7	circular	1934	repA	0	rep14b_4_EMQU3221(pQY003)
LRE_05	21	100.00	1.97	1424	1	circular	2998857	dnaA	3	repUS43_1_CDS12738(DOp1)	aac(6')-I;ant(9)-Ia;copB;dfrG;erm(A);gyrA_S83Y;msr(C);parC_S80I;pbp5_E629V;pbp5_M485A;tet(M);tet(M)	2	circular	217541	repA	0	repUS15_2_repA(pNB2354p1)	vanY-A	3	circular	71030	repA	18	rep17_2_repA(AUS0004p1)	aph(3')-IIIa;erm(B)	4	circular	27418	repA	0	rep2_1_orf1(pRE25)	vanA;vanH-A;vanR-A;vanS-A;vanX-A	5	circular	7700	repA	0	rep18a_1_repA(p200B)		6	circular	7602	repA	0	rep11a_1_repA(pB82)		7	circular	7562	repA	0	rep11a_1_repA(pB82)
LRE_06	5	100.00	2.07	80	1	circular	2864922	dnaA	0	rep22_1b_repB(pAMalpha1);repUS43_1_CDS12738(DOp1)	aac(6')-I;copB;eat(A)_T450I;erm(T);gyrA_S83I;liaR_E75K;msr(C);parC_S80I;pbp5_E629V;pbp5_M485A;rpoC_T641K;tet(L);tet(M)	2	circular	249504	repA	0	repUS15_2_repA(pNB2354p1)	aac(6')-Ie/aph(2'')-Ia	3	linear	131700		5		cfr(D);erm(B);poxtA-Ef;vanA;vanH-A;vanR-A;vanS-A;vanX-A;vanY-A;vanZ-A	4	circular	6173	repA	0	rep11a_1_repA(pB82)		5	circular	4372	repA	0	rep14b_4_EMQU3221(pQY003)		6	circular	2080	repA	0
LRE_08	3	100.00	2.20	80	1	circular	2864044	dnaA	1	rep22_1b_repB(pAMalpha1);repUS43_1_CDS12738(DOp1)	aac(6')-I;copB;eat(A)_T450I;erm(T);gyrA_S83I;liaR_E75K;msr(C);parC_S80I;pbp5_E629V;pbp5_M485A;rpoC_T641K;tet(L);tet(M)	2	circular	249504	repA	0	repUS15_2_repA(pNB2354p1)	aac(6')-Ie/aph(2'')-Ia	3	linear	108286		1		poxtA-Ef;vanA;vanH-A;vanR-A;vanS-A;vanX-A;vanY-A;vanZ-A	4	circular	6173	repA	0	rep11a_1_repA(pB82)		5	circular	4372	repA	0	rep14b_4_EMQU3221(pQY003)		6	circular	2080	repA	1			7	circular	1934	repA	0	rep14b_4_EMQU3221(pQY003)
LRE_09	9	100.00	2.01	1424	1	circular	2901529	dnaA	6	repUS43_1_CDS12738(DOp1)	23S_G2576T;23S_G2576T;23S_G2576T;aac(6')-I;ant(9)-Ia;copB;dfrG;erm(A);gyrA_S83Y;msr(C);parC_S80I;pbp5_E629V;pbp5_M485A;tet(M);tet(M)	2	circular	204609	repA	0	repUS15_2_repA(pNB2354p1)		3	circular	100459	repA	0	rep17_2_repA(AUS0004p1);rep2_1_orf1(pRE25)	aph(3')-IIIa;erm(B);vanA;vanH-A;vanR-A;vanS-A;vanX-A;vanY-A	4	circular	98964	terL	2			5	circular	9493	repA	0	rep11a_1_repA(pB82)		6	circular	4788	repA	1	rep18b_1_BO23315710(pE1p13)
LRE_10	3	100.00	2.20	80	1	circular	2862055	dnaA	1	rep22_1b_repB(pAMalpha1);repUS43_1_CDS12738(DOp1)	aac(6')-I;copB;eat(A)_T450I;erm(T);gyrA_S83I;liaR_E75K;msr(C);parC_S80I;pbp5_E629V;pbp5_M485A;rpoC_T641K;tet(L);tet(M)	2	circular	249504	repA	0	repUS15_2_repA(pNB2354p1)	aac(6')-Ie/aph(2'')-Ia	3	linear	120764		1		poxtA-Ef;vanA;vanH-A;vanR-A;vanS-A;vanX-A;vanY-A;vanZ-A	4	circular	6173	repA	0	rep11a_1_repA(pB82)		5	circular	4372	repA	0	rep14b_4_EMQU3221(pQY003)		6	circular	2080	repA	1
LRE_11	3	100.00	1.97	80	1	circular	2862951	dnaA	0	rep22_1b_repB(pAMalpha1);repUS43_1_CDS12738(DOp1)	aac(6')-I;copB;eat(A)_T450I;gyrA_S83I;liaR_E75K;msr(C);parC_S80I;pbp5_E629V;pbp5_M485A;rpoC_T641K;tet(L);tet(M)	2	circular	251297	repA	0	repUS15_2_repA(pNB2354p1)	aac(6')-Ie/aph(2'')-Ia	3	linear	132805		3		cfr(D);erm(B);poxtA-Ef;vanA;vanH-A;vanR-A;vanS-A;vanX-A;vanY-A;vanZ-A	4	circular	4372	repA	0	rep14b_4_EMQU3221(pQY003)		5	circular	1934	repA	0	rep14b_4_EMQU3221(pQY003)		6	circular	6173	repA	0	rep11a_1_repA(pB82)		7	circular	2080	repA	0
LRE_12	5	100.00	2.07	80	1	circular	2866339	dnaA	0	rep22_1b_repB(pAMalpha1);repUS43_1_CDS12738(DOp1)	aac(6')-I;copB;eat(A)_T450I;erm(T);gyrA_S83I;liaR_E75K;msr(C);parC_S80I;pbp5_E629V;pbp5_M485A;rpoC_T641K;tet(L);tet(M)	2	circular	251297	repA	0	repUS15_2_repA(pNB2354p1)	aac(6')-Ie/aph(2'')-Ia	3	linear	132808		5		cfr(D);erm(B);poxtA-Ef;vanA;vanH-A;vanR-A;vanS-A;vanX-A;vanY-A;vanZ-A	4	circular	6173	repA	0	rep11a_1_repA(pB82)		5	circular	4372	repA	0	rep14b_4_EMQU3221(pQY003)		6	circular	1934	repA	0	rep14b_4_EMQU3221(pQY003)		7	circular	2080	repA	0
LRE_13	3	100.00	2.07	80	1	circular	2865085	dnaA	0	rep22_1b_repB(pAMalpha1);repUS43_1_CDS12738(DOp1)	aac(6')-I;copB;eat(A)_T450I;erm(T);gyrA_S83I;liaR_E75K;msr(C);parC_S80I;pbp5_E629V;pbp5_M485A;rpoC_T641K;tet(L);tet(M)	2	circular	248172	repA	0	repUS15_2_repA(pNB2354p1)	aac(6')-Ie/aph(2'')-Ia	3	linear	129921		3		cfr(D);erm(B);poxtA-Ef;vanA;vanH-A;vanR-A;vanS-A;vanX-A;vanY-A;vanZ-A	4	circular	4372	repA	0	rep14b_4_EMQU3221(pQY003)		5	circular	6173	repA	0	rep11a_1_repA(pB82)		6	circular	2080	repA	0			7	circular	1934	repA	0	rep14b_4_EMQU3221(pQY003)
LRE_14	3	100.00	2.33	80	1	circular	2862246	dnaA	0	rep22_1b_repB(pAMalpha1);repUS43_1_CDS12738(DOp1)	aac(6')-I;copB;eat(A)_T450I;erm(T);gyrA_S83I;liaR_E75K;msr(C);parC_S80I;pbp5_E629V;pbp5_M485A;rpoC_T641K;tet(L);tet(M)	2	circular	246665	repA	0	repUS15_2_repA(pNB2354p1)	aac(6')-Ie/aph(2'')-Ia	3	linear	131691		3		cfr(D);erm(B);poxtA-Ef;vanA;vanH-A;vanR-A;vanS-A;vanX-A;vanY-A;vanZ-A	4	circular	6173	repA	0	rep11a_1_repA(pB82)		5	circular	4372	repA	0	rep14b_4_EMQU3221(pQY003)		6	circular	1934	repA	0	rep14b_4_EMQU3221(pQY003)		7	circular	2080	repA	0
LRE_15	4	100.00	2.33	80	1	circular	2861237	dnaA	1	rep22_1b_repB(pAMalpha1);repUS43_1_CDS12738(DOp1)	aac(6')-I;copB;eat(A)_T450I;erm(T);gyrA_S83I;liaR_E75K;msr(C);parC_S80I;pbp5_E629V;pbp5_M485A;rpoC_T641K;tet(L);tet(M)	2	circular	243942	repA	0	repUS15_2_repA(pNB2354p1)	aac(6')-Ie/aph(2'')-Ia	3	linear	130470		3		cfr(D);erm(B);poxtA-Ef;vanA;vanH-A;vanR-A;vanS-A;vanX-A;vanY-A;vanZ-A	4	circular	6173	repA	0	rep11a_1_repA(pB82)		5	circular	4372	repA	0	rep14b_4_EMQU3221(pQY003)		6	circular	5088	repA	0	rep18b_1_BO23315710(pE1p13)		7	circular	2080	repA	0			8	circular	1934	repA	0	rep14b_4_EMQU3221(pQY003)
LRE_16	4	100.00	2.36	80	1	circular	2862283	dnaA	1	rep22_1b_repB(pAMalpha1);repUS43_1_CDS12738(DOp1)	aac(6')-I;copB;eat(A)_T450I;erm(T);gyrA_S83I;liaR_E75K;msr(C);parC_S80I;pbp5_E629V;pbp5_M485A;rpoC_T641K;tet(L);tet(M)	2	circular	245275	repA	0	repUS15_2_repA(pNB2354p1)	aac(6')-Ie/aph(2'')-Ia	3	linear	129700		3		cfr(D);erm(B);poxtA-Ef;vanA;vanH-A;vanR-A;vanX-A;vanY-A;vanZ-A	4	circular	5088	repA	0	rep18b_1_BO23315710(pE1p13)		5	circular	6173	repA	0	rep11a_1_repA(pB82)		6	circular	4372	repA	0	rep14b_4_EMQU3221(pQY003)		7	circular	1934	repA	0	rep14b_4_EMQU3221(pQY003)		8	circular	2080	repA	0
LRE_17	76	100.00	2.07	80	1	circular	2908265	dnaA	1	rep22_1b_repB(pAMalpha1);repUS43_1_CDS12738(DOp1)	aac(6')-I;copB;eat(A)_T450I;erm(T);gyrA_S83I;liaR_E75K;msr(C);parC_S80I;pbp5_E629V;pbp5_M485A;rpoC_T641K;tet(L);tet(M)	2	circular	249504	repA	0	repUS15_2_repA(pNB2354p1)	aac(6')-Ie/aph(2'')-Ia	3	linear	133518		3		cfr(D);erm(B);poxtA-Ef;vanA;vanH-A;vanR-A;vanS-A;vanX-A;vanY-A;vanZ-A	4	circular	6173	repA	0	rep11a_1_repA(pB82)		5	circular	6303	repA	46	rep11a_1_repA(pB82)		6	circular	4372	repA	0	rep14b_4_EMQU3221(pQY003)		7	circular	7830	repA	26	rep18b_1_BO23315710(pE1p13)		8	circular	7837	repA	0	rep18b_1_BO23315710(pE1p13)		9	circular	5809	repA	0	rep18a_1_repA(p200B)		10	circular	2080	repA	0			11	circular	2857	repA	0	rep14b_4_EMQU3221(pQY003)
LRE_18	3	100.00	2.33	80	1	circular	2863837	dnaA	0	rep22_1b_repB(pAMalpha1);repUS43_1_CDS12738(DOp1)	aac(6')-I;copB;eat(A)_T450I;erm(T);gyrA_S83I;liaR_E75K;msr(C);parC_S80I;pbp5_E629V;pbp5_M485A;rpoC_T641K;tet(L);tet(M)	2	circular	251297	repA	0	repUS15_2_repA(pNB2354p1)	aac(6')-Ie/aph(2'')-Ia	3	linear	132800		3		cfr(D);erm(B);poxtA-Ef;vanA;vanH-A;vanR-A;vanS-A;vanX-A;vanY-A;vanZ-A	4	circular	4372	repA	0	rep14b_4_EMQU3221(pQY003)		5	circular	6173	repA	0	rep11a_1_repA(pB82)		6	circular	1934	repA	0	rep14b_4_EMQU3221(pQY003)		7	circular	2080	repA	0
LRE_19	0	100.00	2.09	80	1	circular	2866530	dnaA	0	rep22_1b_repB(pAMalpha1);repUS43_1_CDS12738(DOp1)	aac(6')-I;copB;eat(A)_T450I;erm(T);gyrA_S83I;liaR_E75K;msr(C);parC_S80I;pbp5_E629V;pbp5_M485A;rpoC_T641K;tet(L);tet(M)	2	circular	249512	repA	0	repUS15_2_repA(pNB2354p1)	aac(6')-Ie/aph(2'')-Ia	3	linear	132988		0		cfr(D);erm(B);poxtA-Ef;vanA;vanH-A;vanR-A;vanS-A;vanX-A;vanY-A;vanZ-A	4	circular	6173	repA	0	rep11a_1_repA(pB82)		5	circular	4372	repA	0	rep14b_4_EMQU3221(pQY003)		6	circular	1934	repA	0	rep14b_4_EMQU3221(pQY003)		7	circular	2080	repA	0
LRE_20	1	100.00	3.30	1424	1	circular	3008729	dnaA	1	repUS43_1_CDS12738(DOp1)	aac(6')-I;ant(9)-Ia;copB;dfrG;erm(A);gyrA_S83Y;msr(C);parC_S80I;pbp5_E629V;pbp5_M485A;tet(M);tet(M)	2	circular	204858	repA	0	repUS15_2_repA(pNB2354p1)	aac(6')-Ie/aph(2'')-Ia	3	circular	68513	repA	0	rep17_2_repA(AUS0004p1)	vanA;vanH-A;vanR-A;vanS-A;vanX-A;vanY-A	4	circular	35282	repA	0	rep18b_1_BO23315710(pE1p13);rep2_1_orf1(pRE25)	aph(3')-IIIa;erm(B)	5	circular	7562	repA	0	rep11a_1_repA(pB82)		6	circular	6303	repA	0	rep11a_1_repA(pB82)		7	circular	5809	repA	0	rep18a_1_repA(p200B)
LRE_21	5	100.00	2.07	80	1	circular	2868307	dnaA	1	rep22_1b_repB(pAMalpha1);repUS43_1_CDS12738(DOp1)	aac(6')-I;copB;eat(A)_T450I;erm(T);gyrA_S83I;liaR_E75K;msr(C);parC_S80I;pbp5_E629V;pbp5_M485A;rpoC_T641K;tet(L);tet(M)	2	circular	249504	repA	0	repUS15_2_repA(pNB2354p1)	aac(6')-Ie/aph(2'')-Ia	3	linear	132831		3		cfr(D);erm(B);poxtA-Ef;vanA;vanH-A;vanR-A;vanS-A;vanX-A;vanY-A;vanZ-A	4	circular	4372	repA	0	rep14b_4_EMQU3221(pQY003)		5	circular	6173	repA	1	rep11a_1_repA(pB82)		6	circular	1934	repA	0	rep14b_4_EMQU3221(pQY003)		7	circular	2080	repA	0
LRE_22	3	100.00	2.39	80	1	circular	2868137	dnaA	0	rep22_1b_repB(pAMalpha1);repUS43_1_CDS12738(DOp1)	aac(6')-I;copB;eat(A)_T450I;erm(T);gyrA_S83I;liaR_E75K;msr(C);parC_S80I;pbp5_E629V;pbp5_M485A;rpoC_T641K;tet(L);tet(M)	2	circular	243948	repA	0	repUS15_2_repA(pNB2354p1)	aac(6')-Ie/aph(2'')-Ia	3	linear	130422		3		cfr(D);erm(B);poxtA-Ef;vanA;vanH-A;vanR-A;vanS-A;vanX-A;vanY-A;vanZ-A	4	circular	5088	repA	0	rep18b_1_BO23315710(pE1p13)		5	circular	6173	repA	0	rep11a_1_repA(pB82)		6	circular	4372	repA	0	rep14b_4_EMQU3221(pQY003)		7	circular	1934	repA	0	rep14b_4_EMQU3221(pQY003)		8	circular	2080	repA	0
LRE_23	3	100.00	2.33	80	1	circular	2861317	dnaA	0	rep22_1b_repB(pAMalpha1);repUS43_1_CDS12738(DOp1)	aac(6')-I;copB;eat(A)_T450I;erm(T);gyrA_S83I;liaR_E75K;msr(C);parC_S80I;pbp5_E629V;pbp5_M485A;rpoC_T641K;tet(L);tet(M)	2	circular	243942	repA	0	repUS15_2_repA(pNB2354p1)	aac(6')-Ie/aph(2'')-Ia	3	linear	131866		3		cfr(D);erm(B);poxtA-Ef;vanA;vanH-A;vanR-A;vanS-A;vanX-A;vanY-A;vanZ-A	4	circular	6173	repA	0	rep11a_1_repA(pB82)		5	circular	4372	repA	0	rep14b_4_EMQU3221(pQY003)		6	circular	5088	repA	0	rep18b_1_BO23315710(pE1p13)		7	circular	1934	repA	0	rep14b_4_EMQU3221(pQY003)		8	circular	2080	repA	0
LRE_24	5	100.00	2.33	80	1	circular	2863946	dnaA	0	rep22_1b_repB(pAMalpha1);repUS43_1_CDS12738(DOp1)	aac(6')-I;copB;eat(A)_T450I;erm(T);gyrA_S83I;liaR_E75K;msr(C);parC_S80I;pbp5_E629V;pbp5_M485A;rpoC_T641K;tet(L);tet(M)	2	circular	249504	repA	0	repUS15_2_repA(pNB2354p1)	aac(6')-Ie/aph(2'')-Ia	3	linear	132779		5		cfr(D);erm(B);poxtA-Ef;vanA;vanH-A;vanR-A;vanS-A;vanX-A;vanY-A;vanZ-A	4	circular	6173	repA	0	rep11a_1_repA(pB82)		5	circular	4372	repA	0	rep14b_4_EMQU3221(pQY003)		6	circular	1934	repA	0	rep14b_4_EMQU3221(pQY003)		7	circular	2080	repA	0
LRE_25	3	100.00	2.07	80	1	circular	2865049	dnaA	0	rep22_1b_repB(pAMalpha1);repUS43_1_CDS12738(DOp1)	aac(6')-I;copB;eat(A)_T450I;erm(T);gyrA_S83I;liaR_E75K;msr(C);parC_S80I;pbp5_E629V;pbp5_M485A;rpoC_T641K;tet(L);tet(M)	2	circular	250836	repA	0	repUS15_2_repA(pNB2354p1)	aac(6')-Ie/aph(2'')-Ia	3	linear	131708		3		cfr(D);erm(B);poxtA-Ef;vanA;vanH-A;vanR-A;vanS-A;vanX-A;vanY-A;vanZ-A	4	circular	6173	repA	0	rep11a_1_repA(pB82)		5	circular	4372	repA	0	rep14b_4_EMQU3221(pQY003)		6	circular	2080	repA	0
LRE_26	4	100.00	2.33	80	1	circular	2864911	dnaA	1	rep22_1b_repB(pAMalpha1);repUS43_1_CDS12738(DOp1)	aac(6')-I;copB;eat(A)_T450I;erm(T);gyrA_S83I;liaR_E75K;msr(C);parC_S80I;pbp5_E629V;pbp5_M485A;rpoC_T641K;tet(L);tet(M)	2	circular	248172	repA	0	repUS15_2_repA(pNB2354p1)	aac(6')-Ie/aph(2'')-Ia	3	linear	129913		3		cfr(D);erm(B);poxtA-Ef;vanA;vanH-A;vanR-A;vanS-A;vanX-A;vanY-A;vanZ-A	4	circular	4372	repA	0	rep14b_4_EMQU3221(pQY003)		5	circular	6173	repA	0	rep11a_1_repA(pB82)		6	circular	1934	repA	0	rep14b_4_EMQU3221(pQY003)		7	circular	2080	repA	0
LRE_27	3	100.00	2.50	80	1	circular	2862153	dnaA	0	rep22_1b_repB(pAMalpha1);repUS43_1_CDS12738(DOp1)	aac(6')-I;copB;eat(A)_T450I;erm(T);gyrA_S83I;liaR_E75K;msr(C);parC_S80I;pbp5_E629V;pbp5_M485A;rpoC_T641K;tet(L);tet(M)	2	circular	249504	repA	0	repUS15_2_repA(pNB2354p1)	aac(6')-Ie/aph(2'')-Ia	3	linear	131683		3		cfr(D);erm(B);poxtA-Ef;vanA;vanH-A;vanR-A;vanS-A;vanX-A;vanY-A;vanZ-A	4	circular	53616	repA	0	rep17_2_repA(AUS0004p1)		5	circular	6173	repA	0	rep11a_1_repA(pB82)		6	circular	4372	repA	0	rep14b_4_EMQU3221(pQY003)		7	circular	2080	repA	0
LRE_28	3	100.00	2.07	80	1	circular	2863675	dnaA	0	rep22_1b_repB(pAMalpha1);repUS43_1_CDS12738(DOp1)	aac(6')-I;copB;eat(A)_T450I;erm(T);gyrA_S83I;liaR_E75K;msr(C);parC_S80I;pbp5_E629V;pbp5_M485A;rpoC_T641K;tet(L);tet(M)	2	circular	249504	repA	0	repUS15_2_repA(pNB2354p1)	aac(6')-Ie/aph(2'')-Ia	3	linear	131725		3		cfr(D);erm(B);poxtA-Ef;vanA;vanH-A;vanR-A;vanS-A;vanX-A;vanY-A;vanZ-A	4	circular	6173	repA	0	rep11a_1_repA(pB82)		5	circular	4372	repA	0	rep14b_4_EMQU3221(pQY003)		6	circular	1934	repA	0	rep14b_4_EMQU3221(pQY003)		7	circular	2080	repA	0
LRE_29	3	100.00	2.07	80	1	circular	3116304	dnaA	0	rep22_1b_repB(pAMalpha1);repUS15_2_repA(pNB2354p1);repUS43_1_CDS12738(DOp1)	aac(6')-I;aac(6')-Ie/aph(2'')-Ia;copB;eat(A)_T450I;erm(T);gyrA_S83I;liaR_E75K;msr(C);parC_S80I;pbp5_E629V;pbp5_M485A;rpoC_T641K;tet(L);tet(M)	2	linear	132853		3		cfr(D);erm(B);poxtA-Ef;vanA;vanH-A;vanR-A;vanS-A;vanX-A;vanY-A;vanZ-A	3	circular	6173	repA	0	rep11a_1_repA(pB82)		4	circular	4372	repA	0	rep14b_4_EMQU3221(pQY003)		5	circular	1934	repA	0	rep14b_4_EMQU3221(pQY003)		6	circular	2080	repA	0

### Sheet: S2. isolate and assembly info
SampleID	Sample Date	Species	Cluster	Site	Sample	Sample site	input_read_count	input_read_bases	input_read_n50	pass_cluster_count	fail_cluster_count	trimmed_cluster_size	consensus_assembly_bases	consensus_assembly_unitigs	consensus_assembly_fully_resolved	linear_plasmid_length	unicycler_linear_plasmid_length	unicycler_length_diff	using_unicycler_linear_plasmid												input_read_count	input_read_n50	pass_cluster_count	consensus_assembly_bases	consensus_assembly_unitigs	consensus_assembly_fully_resolved
LRE_01	2024-04-23	Enterococcus faecalis	ST179 - no cluster	PAH	Clinical	urine	242948	1227338664	7397	2	3	[16,24]	2951085	2	TRUE			0													242948	7397	2	2951085	2	TRUE
LRE_02	2023-06-23	Enterococcus faecium	ST117- no cluster	PAH	Screening	rectal	92875	467245460	7178	9	35	[15,15,28,17,24,9,12,10,17]	3179240	9	TRUE	119786	106699	-13087	FALSE												92875	7178	9	3181364	134	FALSE
LRE_03	2023-08-15	Enterococcus faecium	Ef80-A7	PAH	Screening	rectal	316782	1128906790	4614	8	80	[14,16,28,21,15,22,15,13]	3256379	8	TRUE	129999	NA	#VALUE!	FALSE												265445	6682
LRE_04	2023-12-25	Enterococcus faecium	Ef80-A6	PAH	Screening	rectal	178990	473348063	4953	7	28	[14,17,17,26,17,8,12]	3251695	7	TRUE	126811	129925	3114	TRUE												178990	4953	7	3256071	66	FALSE
LRE_05	2024-01-29	Enterococcus faecium	Ef80-A7	PAH	Screening	rectal	490163	1636060648	4258	7	114	[7,16,27,23,14,10,11]	3337710	7	TRUE			0													116324	6132
LRE_06	2024-04-29	Enterococcus faecium	Ef80-A6	PAH	Screening	rectal	356417	1290856793	4687	6	57	[19,16,22,13,22,11]	3258452	6	TRUE	131401	131700	299	TRUE												208610	5924
LRE_07	2024-06-18	Enterococcus faecium	ST80 - no cluster	RBWH	Screening	rectal	119498	506637714	5964									0		resequencing failed											119498	5964
LRE_08	2024-06-18	Enterococcus faecium	Ef80-A6	KNH	Screening	rectal	231600	672509241	6555	7	17	[21,19,24,17,13,13,10]	3234522	7	TRUE	106417	108286	1869	TRUE												231600	6555	7	3240432	37	FALSE
LRE_09	2024-02-10	Enterococcus faecium	Ef1424-A2	RBWH	Clinical	urine	62075	197840001	7145	6	19	[18,23,19,8,13,21]	3319838	6	TRUE			0													62075	7145	6	3319838	6	TRUE
LRE_10	2024-06-21	Enterococcus faecium	Ef80-A6	PAH	Clinical	tissue	256569	859286112	7033	6	16	[22,21,22,18,19,8]	3244057	6	TRUE	119873	120764	891	TRUE												256569	7033	6	3244089	37	FALSE
LRE_11	2024-04-26	Enterococcus faecium	Ef80-A6	PAH	Screening	rectal	736692	2464146387	4283	7	76	[12,18,24,18,21,16,13]	3260942	7	TRUE	132135	132805	670	TRUE
LRE_12	2024-04-16	Enterococcus faecium	Ef80-A6	PAH	Screening	rectal	700243	2352672308	4292	7	67	[13,18,29,15,21,14,12]	3264968	7	TRUE	132773	132808	35	TRUE
LRE_13	2023-12-29	Enterococcus faecium	Ef80-A6	PAH	Screening	rectal	451150	1641103377	4690	7	75	[15,15,27,18,16,17,19]	3257431	7	TRUE	129615	129921	306	TRUE
LRE_14	2023-12-11	Enterococcus faecium	Ef80-A6	PAH	Screening	rectal	573764	1915698200	4265	7	44	[12,22,31,19,19,19,17]	3254394	7	TRUE	130924	131691	767	TRUE
LRE_15	2023-10-08	Enterococcus faecium	Ef80-A6	PAH	Screening	rectal	596866	1949372514	4175	8	64	[11,19,25,11,20,21,12,18]	3253855	8	TRUE	129030	130470	1440	TRUE
LRE_16	2023-10-05	Enterococcus faecium	Ef80-A6	PAH	Screening	rectal	619210	2121670594	4363	8	63	[12,16,30,19,16,21,16,11]	3256107	8	TRUE	128903	129700	797	TRUE
LRE_17	2024-05-15	Enterococcus faecium	Ef80-A6	PAH	Screening	rectal	622967	2220839240	4571	11	73	[14,14,26,14,13,20,3,13,15,14,16]	3333753	11	TRUE	132717	133518	801	TRUE
LRE_18	2024-06-17	Enterococcus faecium	Ef80-A6	PAH	Screening	rectal	672220	2354129736	4448	7	48	[20,18,26,21,25,9,18]	3262447	7	TRUE	132754	132800	46	TRUE
LRE_19	2024-05-07	Enterococcus faecium	Ef80-A6	PAH	Screening	rectal	642246	2171100237	4350	7	70	[8,18,28,16,18,12,9]	3263589	7	TRUE	132988	132798	-190	FALSE
LRE_20	2024-04-04	Enterococcus faecium	Ef80-A7	PAH	Screening	rectal	447770	1480801297	4189	7	60	[10,17,22,16,12,18,19]	3337055	7	TRUE			0
LRE_21	2024-03-18	Enterococcus faecium	Ef80-A6	PAH	Screening	rectal	619389	2212917313	4590	7	67	[16,20,24,19,13,12,10]	3264876	7	TRUE	132506	132831	325	TRUE
LRE_22	2023-08-22	Enterococcus faecium	Ef80-A6	PAH	Screening	rectal	411209	1557149576	4993	8	39	[16,17,29,21,16,19,15,17]	3260765	8	TRUE	129033	130422	1389	TRUE
LRE_23	2023-07-31	Enterococcus faecium	Ef80-A6	PAH	Screening	rectal	569581	1955383997	4364	8	42	[10,22,28,11,24,21,18,14]	3256419	8	TRUE	131513	131866	353	TRUE
LRE_24	2024-06-28	Enterococcus faecium	Ef80-A6	PAH	Screening	rectal	215170	816931255	5015	7	63	[10,11,10,14,18,16,11]	3260513	7	TRUE	132504	132779	275	TRUE
LRE_25	2024-06-28	Enterococcus faecium	Ef80-A6	PAH	Clinical	tissue	123191	650001897	5732	6	39	[16,18,32,11,20,6]	3259919	6	TRUE	131409	131708	299	TRUE
LRE_26	2024-01-04	Enterococcus faecium	Ef80-A6	PAH	Screening	rectal	269919	972957800	4709	7	46	[11,16,26,21,15,20,13]	3257256	7	TRUE	129615	129913	298	TRUE
LRE_27	2024-04-09	Enterococcus faecium	Ef80-A6	PAH	Screening	rectal	316777	1146585860	4706	7	48	[16,19,26,21,16,21,11]	3309305	7	TRUE	131407	131683	276	TRUE
LRE_28	2024-02-01	Enterococcus faecium	Ef80-A6	PAH	Screening	rectal	205513	781029737	5040	7	55	[11,23,28,13,18,17,10]	3259146	7	TRUE	131408	131725	317	TRUE
LRE_29	2024-04-05	Enterococcus faecium	Ef80-A6	PAH	Screening	rectal	296501	1117192384	4922	6	53	[14,26,11,23,18,9]	3263061	6	TRUE	132198	132853	655	TRUE

### Sheet: S3. AMR matrix
Gene symbol	Subclass	LRE_01	LRE_02	LRE_03	LRE_04	LRE_05	LRE_06	LRE_08	LRE_09	LRE_10	LRE_11	LRE_12	LRE_13	LRE_14	LRE_15	LRE_16	LRE_17	LRE_18	LRE_19	LRE_20	LRE_21	LRE_22	LRE_23	LRE_24	LRE_25	LRE_26	LRE_27	LRE_28	LRE_29
gyrA_S83I	QUINOLONE	0	0	1	1	0	1	1	0	1	1	1	1	1	1	1	1	1	1	0	1	1	1	1	1	1	1	1	1
tet(M)	TETRACYCLINE	1	0	1	1	2	1	1	2	1	1	1	1	1	1	1	1	1	1	2	1	1	1	1	1	1	1	1	1
tet(L)	TETRACYCLINE	0	1	1	1	0	1	1	0	1	1	1	1	1	1	1	1	1	1	0	1	1	1	1	1	1	1	1	1
erm(T)	ERYTHROMYCIN/LINCOSAMIDE/STREPTOGRAMIN/TYLOSIN	0	0	1	1	0	1	1	0	1	0	1	1	1	1	1	1	1	1	0	1	1	1	1	1	1	1	1	1
eat(A)_T450I	PLEUROMUTILIN	0	0	1	1	0	1	1	0	1	1	1	1	1	1	1	1	1	1	0	1	1	1	1	1	1	1	1	1
liaR_E75K	DAPTOMYCIN	0	1	1	1	0	1	1	0	1	1	1	1	1	1	1	1	1	1	0	1	1	1	1	1	1	1	1	1
parC_S80I	QUINOLONE	0	1	1	1	1	1	1	1	1	1	1	1	1	1	1	1	1	1	1	1	1	1	1	1	1	1	1	1
pbp5_E629V	BETA-LACTAM	0	1	1	1	1	1	1	1	1	1	1	1	1	1	1	1	1	1	1	1	1	1	1	1	1	1	1	1
pbp5_M485A	BETA-LACTAM	0	1	1	1	1	1	1	1	1	1	1	1	1	1	1	1	1	1	1	1	1	1	1	1	1	1	1	1
aac(6')-I	AMINOGLYCOSIDE	0	1	1	1	1	1	1	1	1	1	1	1	1	1	1	1	1	1	1	1	1	1	1	1	1	1	1	1
msr(C)	AZITHROMYCIN/ERYTHROMYCIN/STREPTOGRAMIN B/TYLOSIN	0	1	1	1	1	1	1	1	1	1	1	1	1	1	1	1	1	1	1	1	1	1	1	1	1	1	1	1
rpoC_T641K	DAPTOMYCIN	0	1	1	1	0	1	1	0	1	1	1	1	1	1	1	1	1	1	0	1	1	1	1	1	1	1	1	1
aac(6')-Ie/aph(2'')-Ia	AMIKACIN/GENTAMICIN/KANAMYCIN/TOBRAMYCIN	0	1	1	1	0	1	1	0	1	1	1	1	1	1	1	1	1	1	1	1	1	1	1	1	1	1	1	1
poxtA-Ef	CHLORAMPHENICOL/FLORFENICOL/LINEZOLID	0	2	1	1	0	1	1	0	1	1	1	1	1	1	1	1	1	1	0	1	1	1	1	1	1	1	1	1
vanZ-A	VANCOMYCIN	0	1	1	1	0	1	1	0	1	1	1	1	1	1	1	1	1	1	0	1	1	1	1	1	1	1	1	1
vanY-A	VANCOMYCIN	0	1	1	1	1	1	1	1	1	1	1	1	1	1	1	1	1	1	1	1	1	1	1	1	1	1	1	1
vanX-A	VANCOMYCIN	0	1	1	1	1	1	1	1	1	1	1	1	1	1	1	1	1	1	1	1	1	1	1	1	1	1	1	1
vanA	VANCOMYCIN	0	1	1	1	1	1	1	1	1	1	1	1	1	1	1	1	1	1	1	1	1	1	1	1	1	1	1	1
vanH-A	VANCOMYCIN	0	1	1	1	1	1	1	1	1	1	1	1	1	1	1	1	1	1	1	1	1	1	1	1	1	1	1	1
vanS-A	VANCOMYCIN	0	1	1	1	1	1	1	1	1	1	1	1	1	1	0	1	1	1	1	1	1	1	1	1	1	1	1	1
vanR-A	VANCOMYCIN	0	1	1	1	1	1	1	1	1	1	1	1	1	1	1	1	1	1	1	1	1	1	1	1	1	1	1	1
erm(B)	CLINDAMYCIN/ERYTHROMYCIN/STREPTOGRAMIN B	1	2	1	1	1	1	0	1	0	1	1	1	1	1	1	1	1	1	1	1	1	1	1	1	1	1	1	1
cfr(D)	CHLORAMPHENICOL/CLINDAMYCIN/LINEZOLID/STREPTOGRAMIN B/TEDIZOLID/TIAMULIN	0	1	1	1	0	1	0	0	0	1	1	1	1	1	1	1	1	1	0	1	1	1	1	1	1	1	1	1
ant(9)-Ia	SPECTINOMYCIN	1	0	0	0	1	0	0	1	0	0	0	0	0	0	0	0	0	0	1	0	0	0	0	0	0	0	0	0
fexA	CHLORAMPHENICOL/FLORFENICOL	1	0	0	0	0	0	0	0	0	0	0	0	0	0	0	0	0	0	0	0	0	0	0	0	0	0	0	0
optrA	FLORFENICOL/OXAZOLIDINONE	1	0	0	0	0	0	0	0	0	0	0	0	0	0	0	0	0	0	0	0	0	0	0	0	0	0	0	0
lsa(A)	LINCOSAMIDE/STREPTOGRAMIN	1	0	0	0	0	0	0	0	0	0	0	0	0	0	0	0	0	0	0	0	0	0	0	0	0	0	0	0
catA	CHLORAMPHENICOL	1	0	0	0	0	0	0	0	0	0	0	0	0	0	0	0	0	0	0	0	0	0	0	0	0	0	0	0
gyrA_S83Y	QUINOLONE	0	1	0	0	1	0	0	1	0	0	0	0	0	0	0	0	0	0	1	0	0	0	0	0	0	0	0	0
dfrG	TRIMETHOPRIM	0	0	0	0	1	0	0	1	0	0	0	0	0	0	0	0	0	0	1	0	0	0	0	0	0	0	0	0
erm(A)	AZITHROMYCIN/CLARITHROMYCIN/CLINDAMYCIN/ERYTHROMYCIN/TELITHROMYCIN	0	0	0	0	1	0	0	1	0	0	0	0	0	0	0	0	0	0	1	0	0	0	0	0	0	0	0	0
aph(3')-IIIa	AMIKACIN/KANAMYCIN	0	1	0	0	1	0	0	1	0	0	0	0	0	0	0	0	0	0	1	0	0	0	0	0	0	0	0	0
liaS_T120A	DAPTOMYCIN	0	1	0	0	0	0	0	0	0	0	0	0	0	0	0	0	0	0	0	0	0	0	0	0	0	0	0	0
liaR_W73C	DAPTOMYCIN	0	1	0	0	0	0	0	0	0	0	0	0	0	0	0	0	0	0	0	0	0	0	0	0	0	0	0	0
ant(6)-Ia	STREPTOMYCIN	0	1	0	0	0	0	0	0	0	0	0	0	0	0	0	0	0	0	0	0	0	0	0	0	0	0	0	0
sat4	STREPTOTHRICIN	0	1	0	0	0	0	0	0	0	0	0	0	0	0	0	0	0	0	0	0	0	0	0	0	0	0	0	0
tet(S)	TETRACYCLINE	0	1	0	0	0	0	0	0	0	0	0	0	0	0	0	0	0	0	0	0	0	0	0	0	0	0	0	0
23S_G2576T	LINEZOLID	0	0	0	0	0	0	0	3	0	0	0	0	0	0	0	0	0	0	0	0	0	0	0	0	0	0	0	0

### Sheet: S4. Linezolid MIC
ID	LZD Etest MIC	Interpretation	Vitek LZD
LRE_01	8	R	R
LRE_02	ND	.	R
LRE_03	8	R	R
LRE_04	16	R	R
LRE_05	4	S	R
LRE_06	8	R	R
LRE_07	ND	.	S
LRE_08	16	R	R
LRE_09	ND	.	R
LRE_10	16	R	R
LRE_11	16	R	R
LRE_12	>256	R	R
LRE_13	8	R	R
LRE_14	8	R	R
LRE_15	4	S	S
LRE_16	8	R	R
LRE_17	16	R	R
LRE_18	16	R	R
LRE_19	8	R	R
LRE_20	16	R	R
LRE_21	8	R	R
LRE_22	8	R	R
LRE_23	8	R	R
LRE_24	8	R	R
LRE_25	ND	.	R
LRE_26	8	R	R
LRE_27	16	R	R
LRE_28	ND	.	R
LRE_29	16	R	R

### Sheet: S5. Tn8026 database hits
bioproject	biosample	qcovGnm	subject_hits	identity	location	collection_date	doi	comments
PRJNA707656	SAMN32671902	100	1	100	India:Puducherry	2021
PRJNA707656	SAMN32671901	100	1	100	India:Puducherry	2021
PRJNA707656	SAMN32671900	100	2	100;99.94	India:Puducherry	2021
PRJNA707656	SAMN32671898	100	2	100;99.94	India:Puducherry	2021
PRJNA707656	SAMN32671899	100	2	100;100	India:Puducherry	2021		Sample comments are that it is linezolid resistant
PRJEB47276	SAMEA9566073	100	2	100;100	New Zealand	2014	10.3389/fmicb.2021.749935	Study from the Doherty looking at Dapto. Resistant VREfm
PRJEB64173	SAMEA115490957	97.214	3	100;100;76.865	Norway	2018	10.1099/mgen.0.001420	ST80. Phenotypically LZD-R. KresLRE-28. somewhat separate in the tree
PRJEB64173	SAMEA115490959	97.214	3	99.985;100;76.905	Norway	2018	10.1099/mgen.0.001420	ST80. Phenotypically LZD-R. KresLRE-35. separate in the tree to the other Norway isolates
PRJEB28731	SAMEA5368631	100	3	100;100;100	Denmark:Copenhagen	2015	10.1093/jac/dkz118	Sample alias V994. ST17, which is quite different to all the other isolates in this study. There is a ref. strain in this dataset, V24, which has a linear plasmid which is in the linear plasmid sheet. Though it doesn't have Tn8026 or Tn1546. So assumably, this linear plasmid has been around at least since then
PRJEB64173	SAMEA115490969	97.214	4	100;99.954;100;100	Norway	2015	10.1099/mgen.0.001420	way off on its own in their tree. Sample KresLRE-8 in https://microreact.org/project/lactis-faecium-population-study. MLST 872. LZD phenotypically resistant
PRJNA636894	SAMN15088161	97.214	4	100;99.954;100;100	India	2015	10.1016/S2666-5247(21)00236-6
PRJNA856406	SAMN45173170			100	Australia:Melbourne	2022-01-30	10.1099/mgen.0.001432	Fully aligned with minimap2. AUSMDU00067942
PRJNA856406	SAMN45173184			100	Australia:Melbourne	2022-07-03	10.1099/mgen.0.001432	80% coverage as transposon goes off end of plasmid (might not be fully assembled). AUSMDU00074711
PRJNA856406	SAMN45173188			100	Australia:Melbourne	2023-03-28	10.1099/mgen.0.001432	100% coverage with minimap2. AUSMDU00084267
cblaster hits
sequence	biosample	assembly	bioproject
NZ_NMZI01000003.1	SAMN07326774	GCF_002263195.1	PRJNA393251	99.988	Norway	2012	10.1099/mgen.0.001160	Only LREfm in study. 9-F-6
NZ_JAOZZG010000017.1	SAMN31394107	GCF_030340145.1		100	South Korea:Seoul	2019-07	10.3390/antibiotics11111624	Enterococcus gallinarum
NZ_JAOZZF010000017.1	SAMN31394040	GCF_030340105.1		100	South Korea:Seoul	2019-07	10.3390/antibiotics11111624	Enterococcus gallinarum

### Sheet: S6. Global all metadata
Sample_ID	Strain	Subcluster_1	Subcluster_2	Country	Continent	ST	Tn8026	Date	23S_G2576T	cfr	cfr(B)	cfr(D)	poxtA	poxtA-Ef	Linear plasmid
GCA_015340745	39	1	1	Denmark	Europe	1421	0	2018-01-16	0	0	0	0	0	0	0
GCA_015340965	39	1	1	Denmark	Europe	1421	0	2018-05-16	0	0	0	0	0	0	0
GCA_015341065	39	1	1	Denmark	Europe	1421	0	2018-04-15	0	0	0	0	0	0	0
GCA_015341085	39	1	1	Denmark	Europe	1421	0	2018-02-02	0	0	0	0	0	0	0
GCA_015341205	39	1	1	Denmark	Europe	1421	0	2018-01-16	0	0	0	0	0	0	0
GCA_015341225	39	1	1	Denmark	Europe	1421	0	2018-01-11	0	0	0	0	0	0	0
GCA_015341385	39	8	36	Denmark	Europe	-	0	2017-06-05	0	0	0	0	0	0	0
GCA_015341405	39	1	1	Denmark	Europe	1421	0	2018-09-05	0	0	0	0	0	0	0
GCA_015341545	39	1	1	Denmark	Europe	1421	0	2018-09-26	0	0	0	0	0	0	0
GCA_015341565	39	1	1	Denmark	Europe	1421	0	2018-01-23	0	0	0	0	0	0	0
GCA_015341585	39	1	1	Denmark	Europe	1421	0	2018-02-02	0	0	0	0	0	0	0
GCA_015341625	39	1	1	Denmark	Europe	1421	0	2018-07-05	0	0	0	0	0	0	0
GCA_015341645	39	1	1	Denmark	Europe	1421	0	2018-06-14	0	0	0	0	0	0	0
GCA_015341685	39	8	36	Denmark	Europe	-	0	2017-05-06	0	0	0	0	0	0	0
GCA_015341925	39	1	1	Denmark	Europe	1421	0	2018-09-26	0	0	0	0	0	0	0
GCA_015341945	39	1	1	Denmark	Europe	1421	0	2018-04-09	0	0	0	0	0	0	0
GCA_015361235	39	2	7	Australia	Oceania	1421	0	2015	0	0	0	0	0	0	0
GCA_015361275	39	2	7	Australia	Oceania	1421	0	2015	0	0	0	0	0	0	0
GCA_015361295	39	2	7	Australia	Oceania	1421	0	2015	0	0	0	0	0	0	0
GCA_015361315	39	2	7	Australia	Oceania	1421	0	2015	0	0	0	0	0	0	0
GCA_015361335	39	2	9	Australia	Oceania	1421	0	2017	0	0	0	0	0	0	0
GCA_015361355	39	2	7	Australia	Oceania	1421	0	2015	0	0	0	0	0	0	0
GCA_015361375	39	2	7	Australia	Oceania	1421	0	2015	0	0	0	0	0	0	0
GCA_015361395	39	2	13	Australia	Oceania	1421	0	2015	0	0	0	0	0	0	0
GCA_015361415	39	2	11	Australia	Oceania	1421	0	2015	0	0	0	0	0	0	0
GCA_015361435	39	2	7	Australia	Oceania	1421	0	2016	0	0	0	0	0	0	0
GCA_015361555	39	2	7	Australia	Oceania	1421	0	2015	0	0	0	0	0	0	0
GCA_015361575	39	2	7	Australia	Oceania	1421	0	2015	0	0	0	0	0	0	0
GCA_015361595	39	2	9	Australia	Oceania	1421	0	2017	0	0	0	0	0	0	0
GCA_015361605	39	2	9	Australia	Oceania	1421	0	2017	0	0	0	0	0	0	0
GCA_015361635	39	2	7	Australia	Oceania	1421	0	2015	0	0	0	0	0	0	0
GCA_015361655	39	2	9	Australia	Oceania	1421	0	2017	0	0	0	0	0	0	0
GCA_015361675	39	2	7	Australia	Oceania	1421	0	2015	0	0	0	0	0	0	0
GCA_015361695	39	2	2	Australia	Oceania	1421	0	2015	0	0	0	0	0	0	0
GCA_015361715	39	2	7	Australia	Oceania	1421	0	2015	0	0	0	0	0	0	0
GCA_015361735	39	2	7	Australia	Oceania	1421	0	2015	0	0	0	0	0	0	0
GCA_015361755	39	2	7	Australia	Oceania	1421	0	2015	0	0	0	0	0	0	0
GCA_015361775	39	2	9	Australia	Oceania	1421	0	2017	0	0	0	0	0	0	0
GCA_015361795	39	7	31	Australia	Oceania	1421	0	2015	0	0	0	0	0	0	0
GCA_015361815	39	2	7	Australia	Oceania	1421	0	2015	0	0	0	0	0	0	0
GCA_015361835	39	2	7	Australia	Oceania	1421	0	2017	0	0	0	0	0	0	0
GCA_015361855	39	2	9	Australia	Oceania	1421	0	2017	0	0	0	0	0	0	0
GCA_015361915	39	2	7	Australia	Oceania	1421	0	2015	0	0	0	0	0	0	0
GCA_015361955	39	2	9	Australia	Oceania	1421	0	2017	0	0	0	0	0	0	0
GCA_015362055	39	2	9	Australia	Oceania	1421	0	2017	0	0	0	0	0	0	0
GCA_015362075	39	2	9	Australia	Oceania	1421	0	2017	0	0	0	0	0	0	0
GCA_015362155	39	2	9	Australia	Oceania	1421	0	2015	0	0	0	0	0	0	0
GCA_015362175	39	2	7	Australia	Oceania	1421	0	2015	0	0	0	0	0	0	0
GCA_015362195	39	2	7	Australia	Oceania	1421	0	2015	0	0	0	0	0	0	0
GCA_015362215	39	2	6	Australia	Oceania	1421	0	2015	0	0	0	0	0	0	0
GCA_015362235	39	7	31	Australia	Oceania	1421	0	2015	0	0	0	0	0	0	0
GCA_015362255	39	2	7	Australia	Oceania	1421	0	2015	0	0	0	0	0	0	0
GCA_015362295	39	2	4	Australia	Oceania	1421	0	2015	0	0	0	0	0	0	0
GCA_015362375	39	2	7	Australia	Oceania	1421	0	2016	0	0	0	0	0	0	0
GCA_015362395	39	2	7	Australia	Oceania	1421	0	2015	0	0	0	0	0	0	0
GCA_015362415	39	2	7	Australia	Oceania	1421	0	2016	0	0	0	0	0	0	0
GCA_015362435	39	2	7	Australia	Oceania	1421	0	2016	0	0	0	0	0	0	0
GCA_015362475	39	2	7	Australia	Oceania	1421	0	2016	0	0	0	0	0	0	0
GCA_015362515	39	2	7	Australia	Oceania	1421	0	2016	0	0	0	0	0	0	0
GCA_015365625	39	2	7	Australia	Oceania	1421	0	2016	0	0	0	0	0	0	0
GCA_015365635	39	2	7	Australia	Oceania	1421	0	2016	0	0	0	0	0	0	0
GCA_015365685	39	2	7	Australia	Oceania	1421	0	2016	0	0	0	0	0	0	0
GCA_015365715	39	2	13	Australia	Oceania	1421	0	2016	0	0	0	0	0	0	0
GCA_015365785	39	2	7	Australia	Oceania	1421	0	2016	0	0	0	0	0	0	0
GCA_015365805	39	3	23	Australia	Oceania	1424	0	2016	0	0	0	0	0	0	0
GCA_015365885	39	2	9	Australia	Oceania	1421	0	2016	0	0	0	0	0	0	0
GCA_015365945	39	2	7	Australia	Oceania	1421	0	2016	0	0	0	0	0	0	0
GCA_015366025	39	2	7	Australia	Oceania	1421	0	2016	0	0	0	0	0	0	0
GCA_015366245	39	2	7	Australia	Oceania	1421	0	2016	0	0	0	0	0	0	0
GCA_015366285	39	2	7	Australia	Oceania	1421	0	2016	0	0	0	0	0	0	0
GCA_015366365	39	2	7	Australia	Oceania	1421	0	2016	0	0	0	0	0	0	0
GCA_015366565	39	2	7	Australia	Oceania	1421	0	2016	0	0	0	0	0	0	0
GCA_015366665	39	2	7	Australia	Oceania	1421	0	2016	0	0	0	0	0	0	0
GCA_015366685	39	2	7	Australia	Oceania	1421	0	2016	0	0	0	0	0	0	0
GCA_015366745	39	2	7	Australia	Oceania	1421	0	2016	0	0	0	0	0	0	0
GCA_015366865	48	53	118	Australia	Oceania	17	0	2016	0	0	0	0	0	0	0
GCA_015367005	39	2	7	Australia	Oceania	1421	0	2016	0	0	0	0	0	0	0
GCA_015367285	39	2	13	Australia	Oceania	1421	0	2016	0	0	0	0	0	0	0
GCA_015367605	39	2	7	Australia	Oceania	1421	0	2016	0	0	0	0	0	0	0
GCA_015368505	39	2	21	Australia	Oceania	1421	0	2016	0	0	0	0	0	0	0
GCA_015368725	39	2	9	Australia	Oceania	1421	0	2016	0	0	0	0	0	0	0
GCA_015368845	39	2	7	Australia	Oceania	1421	0	2016	0	0	0	0	0	0	0
GCA_015368985	39	3	23	Australia	Oceania	1424	0	2016	0	0	0	0	0	0	0
GCA_015369065	39	2	2	Australia	Oceania	1424	0	2016	0	0	0	0	0	0	0
GCA_015369405	39	2	7	Australia	Oceania	1421	0	2016	0	0	0	0	0	0	0
GCA_015369605	39	2	9	Australia	Oceania	1421	0	2016	0	0	0	0	0	0	0
GCA_015369625	39	2	9	Australia	Oceania	1421	0	2016	0	0	0	0	0	0	0
GCA_015369645	39	2	10	Australia	Oceania	1421	0	2016	0	0	0	0	0	0	0
GCA_015369665	39	2	7	Australia	Oceania	1421	0	2016	0	0	0	0	0	0	0
GCA_015369685	39	2	2	Australia	Oceania	1424	0	2016	0	0	0	0	0	0	0
GCA_015369705	39	3	23	Australia	Oceania	1424	0	2016	0	0	0	0	0	0	0
GCA_015369725	39	2	2	Australia	Oceania	1424	0	2016	0	0	0	0	0	0	0
GCA_015369745	39	7	33	Australia	Oceania	1422	0	2016	0	0	0	0	0	0	0
GCA_015369765	39	3	23	Australia	Oceania	1424	0	2016	0	0	0	0	0	0	0
GCA_015369785	39	2	9	Australia	Oceania	1421	0	2016	0	0	0	0	0	0	0
GCA_015369805	39	2	7	Australia	Oceania	1421	0	2016	0	0	0	0	0	0	0
GCA_015369835	39	2	7	Australia	Oceania	1553	0	2016	0	0	0	0	0	0	0
GCA_015369885	39	7	33	Australia	Oceania	1422	0	2016	0	0	0	0	0	0	0
GCA_015369905	39	2	7	Australia	Oceania	1421	0	2016	0	0	0	0	0	0	0
GCA_015369925	39	2	6	Australia	Oceania	1421	0	2016	0	0	0	0	0	0	0
GCA_015369945	39	2	6	Australia	Oceania	1421	0	2016	0	0	0	0	0	0	0
GCA_015370045	39	2	10	Australia	Oceania	1421	0	2016	0	0	0	0	0	0	0
GCA_015370105	39	3	22	Australia	Oceania	1421	0	2016	0	0	0	0	0	0	0
GCA_015370125	39	3	23	Australia	Oceania	1424	0	2016	0	0	0	0	0	0	0
GCA_015370205	39	3	23	Australia	Oceania	1424	0	2016	0	0	0	0	0	0	0
GCA_015370225	39	3	23	Australia	Oceania	1424	0	2016	0	0	0	0	0	0	0
GCA_015370285	39	8	37	Australia	Oceania	1478	0	2016	0	0	0	0	0	0	0
GCA_015370385	39	2	2	Australia	Oceania	1421	0	2016	0	0	0	0	0	0	0
GCA_015370405	39	2	2	Australia	Oceania	1421	0	2016	0	0	0	0	0	0	0
GCA_015370425	39	2	9	Australia	Oceania	1421	0	2016	0	0	0	0	0	0	0
GCA_015370435	39	8	37	Australia	Oceania	1478	0	2016	0	0	0	0	0	0	0
GCA_015370465	39	6	29	Australia	Oceania	1421	0	2016	0	0	0	0	0	0	0
GCA_015370625	39	1	1	Australia	Oceania	1421	0	2016	0	0	0	0	0	0	0
GCA_015370685	39	2	2	Australia	Oceania	1424	0	2016	0	0	0	0	0	0	0
GCA_015370725	39	2	7	Australia	Oceania	1421	0	2016	0	0	0	0	0	0	0
GCA_015370785	39	2	9	Australia	Oceania	1421	0	2016	0	0	0	0	0	0	0
GCA_015370965	39	3	23	Australia	Oceania	1424	0	2016	0	0	0	0	0	0	0
GCA_015371025	39	2	7	Australia	Oceania	1421	0	2016	0	0	0	0	0	0	0
GCA_015371085	39	2	7	Australia	Oceania	1421	0	2016	0	0	0	0	0	0	0
GCA_015371105	39	7	33	Australia	Oceania	1422	0	2016	0	0	0	0	0	0	0
GCA_015371145	39	3	23	Australia	Oceania	1424	0	2016	0	0	0	0	0	0	0
GCA_015371185	39	3	23	Australia	Oceania	1424	0	2016	0	0	0	0	0	0	0
GCA_015371225	39	2	7	Australia	Oceania	1421	0	2016	0	0	0	0	0	0	0
GCA_015371255	39	2	6	Australia	Oceania	1421	0	2016	0	0	0	0	0	0	0
GCA_015371285	39	2	2	Australia	Oceania	1421	0	2016	0	0	0	0	0	0	0
GCA_015371295	39	2	7	Australia	Oceania	1421	0	2016	0	0	0	0	0	0	0
GCA_015371325	39	2	7	Australia	Oceania	1421	0	2016	0	0	0	0	0	0	0
GCA_015371365	39	3	23	Australia	Oceania	1424	0	2015	0	0	0	0	0	0	0
GCA_015371375	39	2	7	Australia	Oceania	1421	0	2016	0	0	0	0	0	0	0
GCA_015376765	39	2	6	Australia	Oceania	1421	0	2015	0	0	0	0	0	0	0
GCA_015381285	39	2	7	Australia	Oceania	1421	0	2015	0	0	0	0	0	0	0
GCA_015381965	39	2	13	Australia	Oceania	1421	0	2015	0	0	0	0	0	0	0
GCA_015382165	39	2	7	Australia	Oceania	1421	0	2015	0	0	0	0	0	0	0
GCA_015382205	39	2	7	Australia	Oceania	1421	0	2015	0	0	0	0	0	0	0
GCA_015382925	39	2	3	Australia	Oceania	1424	0	2015	0	0	0	0	0	0	0
GCA_015382965	39	2	9	Australia	Oceania	1421	0	2015	0	0	0	0	0	0	0
GCA_015383025	39	2	9	Australia	Oceania	1421	0	2015	0	0	0	0	0	0	0
GCA_015383045	39	2	11	Australia	Oceania	1421	0	2015	0	0	0	0	0	0	0
GCA_015383065	39	2	11	Australia	Oceania	1421	0	2015	0	0	0	0	0	0	0
GCA_015383125	39	2	12	Australia	Oceania	1421	0	2015	0	0	0	0	0	0	0
GCA_015383245	39	2	12	Australia	Oceania	1421	0	2015	0	0	0	0	0	0	0
GCA_015383345	39	2	7	Australia	Oceania	1421	0	2015	0	0	0	0	0	0	0
GCA_015383365	39	2	10	Australia	Oceania	1421	0	2015	0	0	0	0	0	0	0
GCA_015383425	39	2	7	Australia	Oceania	1421	0	2015	0	0	0	0	0	0	0
GCA_015383465	39	2	7	Australia	Oceania	1421	0	2015	0	0	0	0	0	0	0
GCA_015383505	39	2	15	Australia	Oceania	1421	0	2015	0	0	0	0	0	0	0
GCA_015383545	39	2	10	Australia	Oceania	1421	0	2015	0	0	0	0	0	0	0
GCA_015383565	39	2	10	Australia	Oceania	1421	0	2015	0	0	0	0	0	0	0
GCA_015383585	39	2	7	Australia	Oceania	1421	0	2015	0	0	0	0	0	0	0
GCA_015383645	39	2	7	Australia	Oceania	1421	0	2015	0	0	0	0	0	0	0
GCA_015383705	39	2	7	Australia	Oceania	1421	0	2015	0	0	0	0	0	0	0
GCA_015383725	39	2	13	Australia	Oceania	1421	0	2015	0	0	0	0	0	0	0
GCA_015383745	39	2	7	Australia	Oceania	1421	0	2015	0	0	0	0	0	0	0
GCA_015383785	39	2	7	Australia	Oceania	1421	0	2015	0	0	0	0	0	0	0
GCA_015383805	39	2	7	Australia	Oceania	1421	0	2015	0	0	0	0	0	0	0
GCA_015383815	39	2	7	Australia	Oceania	1421	0	2015	0	0	0	0	0	0	0
GCA_015383865	39	2	2	Australia	Oceania	1421	0	2015	0	0	0	0	0	0	0
GCA_015383905	39	2	7	Australia	Oceania	1421	0	2015	0	0	0	0	0	0	0
GCA_015383965	39	2	7	Australia	Oceania	1421	0	2015	0	0	0	0	0	0	0
GCA_015384005	39	2	7	Australia	Oceania	1421	0	2015	0	0	0	0	0	0	0
GCA_015384125	39	2	7	Australia	Oceania	1421	0	2015	0	0	0	0	0	0	0
GCA_015384145	39	2	3	Australia	Oceania	1421	0	2015	0	0	0	0	0	0	0
GCA_015384175	39	2	4	Australia	Oceania	1421	0	2015	0	0	0	0	0	0	0
GCA_015384205	39	2	7	Australia	Oceania	1421	0	2015	0	0	0	0	0	0	0
GCA_015384225	39	2	7	Australia	Oceania	1421	0	2015	0	0	0	0	0	0	0
GCA_015384235	39	2	7	Australia	Oceania	1421	0	2015	0	0	0	0	0	0	0
GCA_015384245	39	2	7	Australia	Oceania	1421	0	2015	0	0	0	0	0	0	0
GCA_015384325	39	2	2	Australia	Oceania	1421	0	2015	0	0	0	0	0	0	0
GCA_015384485	39	2	9	Australia	Oceania	1421	0	2015	0	0	0	0	0	0	0
GCA_015384665	39	2	2	Australia	Oceania	1421	0	2015	0	0	0	0	0	0	0
GCA_015384715	39	2	2	Australia	Oceania	1421	0	2015	0	0	0	0	0	0	0
GCA_015385185	39	2	2	Australia	Oceania	1424	0	2017	0	0	0	0	0	0	0
GCA_015385285	39	2	10	Australia	Oceania	1421	0	2015	0	0	0	0	0	0	0
GCA_015385385	39	2	7	Australia	Oceania	1421	0	2017	0	0	0	0	0	0	0
GCA_015385425	39	3	23	Australia	Oceania	1424	0	2017	0	0	0	0	0	0	0
GCA_015385445	39	2	10	Australia	Oceania	1421	0	2017	0	0	0	0	0	0	0
GCA_015385465	39	3	23	Australia	Oceania	1424	0	2017	0	0	0	0	0	0	0
GCA_015385525	39	2	7	Australia	Oceania	1421	0	2017	0	0	0	0	0	0	0
GCA_015385545	39	2	2	Australia	Oceania	1424	0	2017	0	0	0	0	0	0	0
GCA_015385565	39	2	2	Australia	Oceania	1424	0	2017	0	0	0	0	0	0	0
GCA_015385585	39	2	6	Australia	Oceania	1422	0	2017	0	0	0	0	0	0	0
GCA_015385605	39	3	23	Australia	Oceania	1424	0	2017	0	0	0	0	0	0	0
GCA_015385625	39	2	7	Australia	Oceania	1421	0	2017	0	0	0	0	0	0	0
GCA_015385645	39	3	23	Australia	Oceania	1424	0	2017	0	0	0	0	0	0	0
GCA_015385665	39	3	23	Australia	Oceania	1424	0	2017	0	0	0	0	0	0	0
GCA_015385725	39	2	7	Australia	Oceania	1421	0	2017	0	0	0	0	0	0	0
GCA_015385745	39	3	23	Australia	Oceania	1424	0	2017	0	0	0	0	0	0	0
GCA_015385765	39	7	33	Australia	Oceania	1422	0	2017	0	0	0	0	0	0	0
GCA_015385785	39	3	23	Australia	Oceania	1424	0	2017	0	0	0	0	0	0	0
GCA_015385885	39	2	9	Australia	Oceania	1421	0	2015	0	0	0	0	0	0	0
GCA_015386025	39	2	19	Australia	Oceania	1421	0	2015	0	0	0	0	0	0	0
GCA_015386145	39	7	32	Australia	Oceania	1421	0	2017	0	0	0	0	0	0	0
GCA_015386165	39	2	10	Australia	Oceania	1421	0	2017	0	0	0	0	0	0	0
GCA_015386185	39	2	2	Australia	Oceania	1421	0	2017	0	0	0	0	0	0	0
GCA_015386205	39	3	23	Australia	Oceania	1424	0	2017	0	0	0	0	0	0	0
GCA_015386225	39	3	23	Australia	Oceania	1424	0	2017	0	0	0	0	0	0	0
GCA_015386275	39	2	7	Australia	Oceania	1421	0	2017	0	0	0	0	0	0	0
GCA_015386305	39	2	7	Australia	Oceania	1421	0	2017	0	0	0	0	0	0	0
GCA_015386385	39	3	23	Australia	Oceania	1424	0	2017	0	0	0	0	0	0	0
GCA_015386405	39	3	24	Australia	Oceania	1421	0	2017	0	0	0	0	0	0	0
GCA_015386445	39	3	23	Australia	Oceania	1424	0	2017	0	0	0	0	0	0	0
GCA_015386465	39	3	23	Australia	Oceania	1424	0	2017	0	0	0	0	0	0	0
GCA_015386545	39	3	23	Australia	Oceania	1424	0	2017	0	0	0	0	0	0	0
GCA_015386585	39	2	7	Australia	Oceania	1421	0	2017	0	0	0	0	0	0	0
GCA_015386645	39	2	2	Australia	Oceania	1421	0	2017	0	0	0	0	0	0	0
GCA_015386745	39	7	32	Australia	Oceania	1421	0	2017	0	0	0	0	0	0	0
GCA_015386805	39	2	7	Australia	Oceania	1421	0	2017	0	0	0	0	0	0	0
GCA_015387025	39	2	10	Australia	Oceania	1421	0	2017	0	0	0	0	0	0	0
GCA_015387105	39	2	7	Australia	Oceania	1421	0	2017	0	0	0	0	0	0	0
GCA_015387425	39	2	2	Australia	Oceania	1424	0	2017	0	0	0	0	0	0	0
GCA_015387485	39	6	28	Australia	Oceania	1421	0	2017	0	0	0	0	0	0	0
GCA_015387525	39	3	23	Australia	Oceania	1424	0	2017	0	0	0	0	0	0	0
GCA_015387565	39	2	7	Australia	Oceania	1421	0	2017	0	0	0	0	0	0	0
GCA_015387585	39	2	7	Australia	Oceania	1421	0	2017	0	0	0	0	0	0	0
GCA_015387625	39	3	23	Australia	Oceania	1424	0	2017	0	0	0	0	0	0	0
GCA_015387665	39	2	7	Australia	Oceania	1421	0	2017	0	0	0	0	0	0	0
GCA_015387725	39	2	7	Australia	Oceania	1421	0	2017	0	0	0	0	0	0	0
GCA_015387805	39	2	7	Australia	Oceania	1421	0	2017	0	0	0	0	0	0	0
GCA_015388325	48	53	118	Australia	Oceania	17	0	2017	0	0	0	0	0	0	0
GCA_015388405	39	2	4	Australia	Oceania	1421	0	2017	0	0	0	0	0	0	0
GCA_015388445	39	2	7	Australia	Oceania	1421	0	2017	0	0	0	0	0	0	0
GCA_015388535	39	2	7	Australia	Oceania	1421	0	2017	0	0	0	0	0	0	0
GCA_015390285	39	3	23	Australia	Oceania	1424	0	2017	0	0	0	0	0	0	0
GCA_015390305	39	3	22	Australia	Oceania	1421	0	2017	0	0	0	0	0	0	0
GCA_015390565	39	2	2	Australia	Oceania	1424	0	2017	0	0	0	0	0	0	0
GCA_015390945	39	7	35	Australia	Oceania	1421	0	2017	0	0	0	0	0	0	0
GCA_015390985	39	8	40	Australia	Oceania	1478	0	2017	0	0	0	0	0	0	0
GCA_015391105	39	2	2	Australia	Oceania	1424	0	2017	0	0	0	0	0	0	0
GCA_015393725	39	2	2	Australia	Oceania	1424	0	2017	0	0	0	0	0	0	0
GCA_015393985	39	3	23	Australia	Oceania	1424	0	2017	0	0	0	0	0	0	0
GCA_015394045	39	3	23	Australia	Oceania	1424	0	2017	0	0	0	0	0	0	0
GCA_015394085	39	2	2	Australia	Oceania	1424	0	2017	0	0	0	0	0	0	0
GCA_015394145	39	2	2	Australia	Oceania	1424	0	2017	0	0	0	0	0	0	0
GCA_015394645	39	2	2	Australia	Oceania	1421	0	2017	0	0	0	0	0	0	0
GCA_015394685	39	2	13	Australia	Oceania	1421	0	2017	0	0	0	0	0	0	0
GCA_015394705	39	3	23	Australia	Oceania	1424	0	2017	0	0	0	0	0	0	0
GCA_015394725	39	3	23	Australia	Oceania	1424	0	2017	0	0	0	0	0	0	0
GCA_015394765	39	2	2	Australia	Oceania	1421	0	2017	0	0	0	0	0	0	0
GCA_015394785	39	3	23	Australia	Oceania	1424	0	2017	0	0	0	0	0	0	0
GCA_015394805	39	3	23	Australia	Oceania	1559	0	2017	0	0	0	0	0	0	0
GCA_015394825	39	3	23	Australia	Oceania	1424	0	2017	0	0	0	0	0	0	0
GCA_015394845	39	7	32	Australia	Oceania	1421	0	2017	0	0	0	0	0	0	0
GCA_015394865	39	2	2	Australia	Oceania	1421	0	2017	0	0	0	0	0	0	0
GCA_015394885	39	3	23	Australia	Oceania	1424	0	2017	0	0	0	0	0	0	0
GCA_015394905	39	2	20	Australia	Oceania	1421	0	2017	0	0	0	0	0	0	0
GCA_015394945	39	2	2	Australia	Oceania	1424	0	2017	0	0	0	0	0	0	0
GCA_015394965	39	3	23	Australia	Oceania	1424	0	2017	0	0	0	0	0	0	0
GCA_015395025	39	2	14	Australia	Oceania	1421	0	2017	0	0	0	0	0	0	0
GCA_015395065	39	2	2	Australia	Oceania	1421	0	2017	0	0	0	0	0	0	0
GCA_015395085	39	2	2	Australia	Oceania	1424	0	2017	0	0	0	0	0	0	0
GCA_015395105	39	2	7	Australia	Oceania	1421	0	2017	0	0	0	0	0	0	0
GCA_015395125	39	2	7	Australia	Oceania	1421	0	2017	0	0	0	0	0	0	0
GCA_015395145	39	1	1	Australia	Oceania	1421	0	2017	0	0	0	0	0	0	0
GCA_015395185	39	2	7	Australia	Oceania	1421	0	2017	0	0	0	0	0	0	0
GCA_015395205	39	7	34	Australia	Oceania	1421	0	2017	0	0	0	0	0	0	0
GCA_015395225	39	2	7	Australia	Oceania	1421	0	2017	0	0	0	0	0	0	0
GCA_015395265	39	2	7	Australia	Oceania	1421	0	2017	0	0	0	0	0	0	0
GCA_015395285	39	2	2	Australia	Oceania	1424	0	2017	0	0	0	0	0	0	0
GCA_015395305	39	2	2	Australia	Oceania	1424	0	2017	0	0	0	0	0	0	0
GCA_015395325	39	2	2	Australia	Oceania	1424	0	2017	0	0	0	0	0	0	0
GCA_015395345	39	3	23	Australia	Oceania	1424	0	2017	0	0	0	0	0	0	0
GCA_015395405	39	3	23	Australia	Oceania	1424	0	2017	0	0	0	0	0	0	0
GCA_015395425	39	3	23	Australia	Oceania	1424	0	2017	0	0	0	0	0	0	0
GCA_015395505	39	3	23	Australia	Oceania	1424	0	2017	0	0	0	0	0	0	0
GCA_015396205	39	3	23	Australia	Oceania	1424	0	2017	0	0	0	0	0	0	0
GCA_015396265	39	3	23	Australia	Oceania	1424	0	2017	0	0	0	0	0	0	0
GCA_015396285	39	3	23	Australia	Oceania	1424	0	2017	0	0	0	0	0	0	0
GCA_015396325	39	3	23	Australia	Oceania	1424	0	2017	0	0	0	0	0	0	0
GCA_015396345	39	3	23	Australia	Oceania	1424	0	2017	0	0	0	0	0	0	0
GCA_015396365	39	3	25	Australia	Oceania	1421	0	2017	0	0	0	0	0	0	0
GCA_015396385	39	2	17	Australia	Oceania	1421	0	2017	0	0	0	0	0	0	0
GCA_015396445	39	2	7	Australia	Oceania	1421	0	2017	0	0	0	0	0	0	0
GCA_015409325	39	2	7	Australia	Oceania	1421	0	2016-04-19	0	0	0	0	0	0	0
GCA_015409985	39	3	23	Australia	Oceania	1424	0	2016-03-22	0	0	0	0	0	0	0
GCA_015410065	39	2	7	Australia	Oceania	1421	0	2016-04-11	0	0	0	0	0	0	0
GCA_015410205	39	3	23	Australia	Oceania	1424	0	2016-05-15	0	0	0	0	0	0	0
GCA_015410285	39	2	7	Australia	Oceania	1421	0	2016-02-04	0	0	0	0	0	0	0
GCA_015410305	39	3	23	Australia	Oceania	1424	0	2016-05-17	0	0	0	0	0	0	0
GCA_015410345	39	2	10	Australia	Oceania	1421	0	2016-05-24	0	0	0	0	0	0	0
GCA_015410405	39	6	29	Australia	Oceania	1421	0	2016-03-10	0	0	0	0	0	0	0
GCA_015410585	39	3	23	Australia	Oceania	1424	0	2016-05-17	0	0	0	0	0	0	0
GCA_015410965	39	2	2	Australia	Oceania	1421	0	2016-03-30	0	0	0	0	0	0	0
GCA_015411105	39	10	42	Australia	Oceania	1421	0	2016-02-03	0	0	0	0	0	0	0
GCA_015411145	39	2	10	Australia	Oceania	1421	0	2016-05-01	0	0	0	0	0	0	0
GCA_015411165	39	2	13	Australia	Oceania	1421	0	2016-05-08	0	0	0	0	0	0	0
GCA_015411185	39	2	8	Australia	Oceania	1421	0	2016-04-11	0	0	0	0	0	0	0
GCA_015411205	39	3	23	Australia	Oceania	1424	0	2016-05-02	0	0	0	0	0	0	0
GCA_015411225	39	2	10	Australia	Oceania	1421	0	2016-04-10	0	0	0	0	0	0	0
GCA_015411245	39	2	10	Australia	Oceania	1421	0	2016-03-11	0	0	0	0	0	0	0
GCA_015411265	39	2	10	Australia	Oceania	1421	0	2016-02-25	0	0	0	0	0	0	0
GCA_015411285	39	1	1	Australia	Oceania	1478	0	2016-04-29	0	0	0	0	0	0	0
GCA_015411305	39	2	2	Australia	Oceania	1421	0	2016-05-06	0	0	0	0	0	0	0
GCA_015411365	39	2	10	Australia	Oceania	1421	0	2016-04-25	0	0	0	0	0	0	0
GCA_015411385	39	3	23	Australia	Oceania	1424	0	2016-04-28	0	0	0	0	0	0	0
GCA_015411405	39	6	29	Australia	Oceania	1421	0	2016-03-07	0	0	0	0	0	0	0
GCA_015411435	39	2	10	Australia	Oceania	1421	0	2016-03-15	0	0	0	0	0	0	0
GCA_015411505	39	3	23	Australia	Oceania	1424	0	2016-04-24	0	0	0	0	0	0	0
GCA_015411525	39	2	7	Australia	Oceania	1421	0	2016-05-02	0	0	0	0	0	0	0
GCA_015411545	39	2	18	Australia	Oceania	1421	0	2016-02-29	0	0	0	0	0	0	0
GCA_015411565	39	2	7	Australia	Oceania	1421	0	2016-04-18	0	0	0	0	0	0	0
GCA_015411585	39	2	10	Australia	Oceania	1421	0	2016-02-18	0	0	0	0	0	0	0
GCA_015411605	39	2	2	Australia	Oceania	1424	0	2016-04-26	0	0	0	0	0	0	0
GCA_015411625	39	6	29	Australia	Oceania	1421	0	2016-03-22	0	0	0	0	0	0	0
GCA_015411645	39	2	10	Australia	Oceania	1421	0	2016-02-21	0	0	0	0	0	0	0
GCA_015411665	39	2	2	Australia	Oceania	1421	0	2016-03-10	0	0	0	0	0	0	0
GCA_015411685	39	2	10	Australia	Oceania	1421	0	2016-04-28	0	0	0	0	0	0	0
GCA_015411705	39	2	7	Australia	Oceania	1421	0	2016-03-11	0	0	0	0	0	0	0
GCA_015411725	39	2	6	Australia	Oceania	1422	0	2016-03-11	0	0	0	0	0	0	0
GCA_015411745	39	2	13	Australia	Oceania	1421	0	2016-03-16	0	0	0	0	0	0	0
GCA_015411765	39	2	7	Australia	Oceania	1421	0	2016-02-24	0	0	0	0	0	0	0
GCA_015411785	39	2	7	Australia	Oceania	1421	0	2016-02-07	0	0	0	0	0	0	0
GCA_015411805	39	3	23	Australia	Oceania	1424	0	2016-03-02	0	0	0	0	0	0	0
GCA_015411815	39	2	11	Australia	Oceania	1421	0	2016-02-05	0	0	0	0	0	0	0
GCA_015411845	39	2	7	Australia	Oceania	1421	0	2016-02-08	0	0	0	0	0	0	0
GCA_015411865	39	2	7	Australia	Oceania	1421	0	2016-03-09	0	0	0	0	0	0	0
GCA_015411885	39	3	23	Australia	Oceania	1424	0	2016-03-09	0	0	0	0	0	0	0
GCA_015411925	39	3	23	Australia	Oceania	1424	0	2016-05-14	0	0	0	0	0	0	0
GCA_015411945	39	2	8	Australia	Oceania	1421	0	2016-05-20	0	0	0	0	0	0	0
GCA_015411985	39	2	10	Australia	Oceania	1421	0	2016-03-14	0	0	0	0	0	0	0
GCA_015412005	39	2	7	Australia	Oceania	1421	0	2016-04-14	0	0	0	0	0	0	0
GCA_015412025	39	8	37	Australia	Oceania	1421	0	2016-03-08	0	0	0	0	0	0	0
GCA_015412045	39	2	10	Australia	Oceania	1421	0	2016-03-09	0	0	0	0	0	0	0
GCA_015412085	39	2	13	Australia	Oceania	1421	0	2016-03-07	0	0	0	0	0	0	0
GCA_015412205	39	2	7	Australia	Oceania	1421	0	2016-04-25	0	0	0	0	0	0	0
GCA_015412225	39	8	37	Australia	Oceania	1424	0	2016-02-25	0	0	0	0	0	0	0
GCA_015412245	39	2	10	Australia	Oceania	1421	0	2016-03-29	0	0	0	0	0	0	0
GCA_015412265	39	3	23	Australia	Oceania	1424	0	2016-02-26	0	0	0	0	0	0	0
GCA_015412285	39	2	9	Australia	Oceania	1421	0	2016-05-29	0	0	0	0	0	0	0
GCA_015412305	39	3	23	Australia	Oceania	1424	0	2016-04-28	0	0	0	0	0	0	0
GCA_015412325	39	2	7	Australia	Oceania	1421	0	2016-02-03	0	0	0	0	0	0	0
GCA_015412345	39	2	9	Australia	Oceania	1421	0	2016-05-11	0	0	0	0	0	0	0
GCA_015412365	39	3	23	Australia	Oceania	1424	0	2016-03-10	0	0	0	0	0	0	0
GCA_015412405	39	2	10	Australia	Oceania	1421	0	2016-03-27	0	0	0	0	0	0	0
GCA_015412425	39	2	7	Australia	Oceania	1421	0	2016-05-12	0	0	0	0	0	0	0
GCA_015412445	39	3	23	Australia	Oceania	1424	0	2016-04-29	0	0	0	0	0	0	0
GCA_015412465	39	2	10	Australia	Oceania	1421	0	2016-03-09	0	0	0	0	0	0	0
GCA_015412525	39	2	10	Australia	Oceania	1421	0	2016-02-03	0	0	0	0	0	0	0
GCA_015412545	39	2	7	Australia	Oceania	1421	0	2016-05-16	0	0	0	0	0	0	0
GCA_015412565	39	2	6	Australia	Oceania	1421	0	2016-02-18	0	0	0	0	0	0	0
GCA_015412585	39	2	8	Australia	Oceania	1421	0	2016-05-15	0	0	0	0	0	0	0
GCA_015412625	39	2	8	Australia	Oceania	1421	0	2016-05-18	0	0	0	0	0	0	0
GCA_015412645	39	2	9	Australia	Oceania	1421	0	2016-02-24	0	0	0	0	0	0	0
GCA_015412665	39	2	7	Australia	Oceania	1421	0	2016-03-04	0	0	0	0	0	0	0
GCA_015412685	39	2	7	Australia	Oceania	1421	0	2016-02-18	0	0	0	0	0	0	0
GCA_015412705	39	2	8	Australia	Oceania	1421	0	2016-04-13	0	0	0	0	0	0	0
GCA_019026525	39	1	1	Denmark	Europe	-	0	2018-03-29	0	0	0	0	0	0	0
GCA_021467945	47	51	116	Germany	Europe	117	0	2017	0	0	0	0	0	0	0
GCA_022463275	40	12	44	Israel	Asia	117	0	2020	0	0	0	0	0	0	0
GCA_024803665	47	50	114	Germany	Europe	80	0	2018	0	0	0	0	0	0	0
GCA_025954185	40	14	50	India	Asia	80	0	2019	0	0	0	0	0	0	0
GCA_025987495	39	2	2	Australia	Oceania	1424	0	2018	0	0	0	0	0	0	0
GCA_030979105	39	2	2	Australia	Oceania	1424	0	2022	0	0	0	0	0	0	0
GCA_037470165	40	14	50	China	Asia	80	0	2023-06	0	0	0	0	0	0	0
GCA_037470495	40	14	50	China	Asia	80	0	2021-09	0	0	0	0	0	0	0
GCA_037470665	40	14	50	China	Asia	80	0	2021-08	0	0	0	0	0	0	0
GCA_037470695	40	14	50	China	Asia	80	0	2022-09	0	0	0	0	0	0	0
GCA_037470705	40	14	50	China	Asia	80	0	2021-07	0	0	0	0	0	0	0
GCA_037470735	40	14	50	China	Asia	80	0	2021-06	0	0	0	0	0	0	0
GCA_037470795	40	14	50	China	Asia	80	0	2022-10	0	0	0	0	0	0	0
GCA_037470845	40	14	50	China	Asia	80	0	2022-07	0	0	0	0	0	0	0
GCA_037470955	40	14	50	China	Asia	80	0	2022-08	0	0	0	0	0	0	0
GCA_037470965	40	14	50	China	Asia	80	0	2022-08	0	0	0	0	0	0	0
GCA_037470985	40	14	50	China	Asia	80	0	2022-05	0	0	0	0	0	0	0
GCA_037470995	40	14	50	China	Asia	80	0	2022-10	0	0	0	0	0	0	0
GCA_037471165	40	14	50	China	Asia	80	0	2022-09	0	0	0	0	0	0	0
GCA_037471175	40	14	50	China	Asia	80	0	2022-09	0	0	0	0	0	0	0
GCA_037471255	40	14	50	China	Asia	80	0	2022-09	0	0	0	0	0	0	0
GCA_037471325	40	14	50	China	Asia	80	0	2022-09	0	0	0	0	0	0	0
GCA_037471365	40	14	50	China	Asia	80	0	2022-08	0	0	0	0	0	0	0
GCA_037471375	40	14	50	China	Asia	80	0	2022-07	0	0	0	0	0	0	0
GCA_037471445	40	14	50	China	Asia	80	0	2022-08	0	0	0	0	0	0	0
GCA_037471505	40	14	50	China	Asia	80	0	2022-06	0	0	0	0	0	0	0
GCA_037471545	40	14	50	China	Asia	80	0	2022-06	0	0	0	0	0	0	0
GCA_037471625	40	14	50	China	Asia	80	0	2022-06	0	0	0	0	0	0	0
GCA_037471635	40	14	50	China	Asia	80	0	2023-05	0	0	0	0	0	0	0
GCA_037471675	40	14	50	China	Asia	80	0	2023-05	0	0	0	0	0	0	0
GCA_037471705	40	14	50	China	Asia	80	0	2023-05	0	0	0	0	0	0	0
GCA_037471745	40	14	50	China	Asia	80	0	2023-04	0	0	0	0	0	0	0
GCA_037471755	40	14	50	China	Asia	80	0	2023-04	0	0	0	0	0	0	0
GCA_037471765	40	14	50	China	Asia	80	0	2023-04	0	0	0	0	0	0	0
GCA_037471805	40	14	50	China	Asia	80	0	2023-04	0	0	0	0	0	0	0
GCA_037471825	40	14	50	China	Asia	80	0	2023-04	0	0	0	0	0	0	0
GCA_037471845	40	14	50	China	Asia	80	0	2023-02	0	0	0	0	0	0	0
GCA_037471875	40	14	50	China	Asia	80	0	2023-03	0	0	0	0	0	0	0
GCA_037471905	40	14	50	China	Asia	80	0	2023-03	0	0	0	0	0	0	0
GCA_037471945	40	14	50	China	Asia	80	0	2022-01	0	0	0	0	0	0	0
GCA_037471975	40	14	50	China	Asia	80	0	2023-01	0	0	0	0	0	0	0
GCA_037472005	40	14	50	China	Asia	80	0	2022-12	0	0	0	0	0	0	0
GCA_037472025	40	14	50	China	Asia	80	0	2023-01	0	0	0	0	0	0	0
GCA_037472045	40	14	50	China	Asia	80	0	2022-11	0	0	0	0	0	0	0
GCA_037472065	40	14	50	China	Asia	80	0	2022-11	0	0	0	0	0	0	0
GCA_037472085	40	14	50	China	Asia	80	0	2022-11	0	0	0	0	0	0	0
GCA_037472095	40	14	50	China	Asia	80	0	2022-11	0	0	0	0	0	0	0
GCA_037472125	40	14	50	China	Asia	80	0	2022-09	0	0	0	0	0	0	0
GCA_037472145	40	14	50	China	Asia	80	0	2022-11	0	0	0	0	0	0	0
GCA_037472165	40	14	50	China	Asia	80	0	2022-10	0	0	0	0	0	0	0
GCA_037472175	40	14	50	China	Asia	80	0	2022-09	0	0	0	0	0	0	0
GCA_037472235	40	14	50	China	Asia	80	0	2022-08	0	0	0	0	0	0	0
GCA_037472365	40	14	50	China	Asia	80	0	2022-06	0	0	0	0	0	0	0
GCA_037472375	40	14	50	China	Asia	80	0	2022-07	0	0	0	0	0	0	0
GCA_037472385	40	14	50	China	Asia	80	0	2022-07	0	0	0	0	0	0	0
GCA_037472445	40	14	50	China	Asia	80	0	2022-05	0	0	0	0	0	0	0
GCA_037472505	40	14	50	China	Asia	80	0	2022-05	0	0	0	0	0	0	0
GCA_037472515	40	14	50	China	Asia	80	0	2022-05	0	0	0	0	0	0	0
GCA_037472545	40	14	50	China	Asia	80	0	2022-05	0	0	0	0	0	0	0
GCA_037472555	40	14	50	China	Asia	80	0	2022-05	0	0	0	0	0	0	0
GCA_037472685	40	14	50	China	Asia	80	0	2022-05	0	0	0	0	0	0	0
GCA_037472715	40	14	50	China	Asia	80	0	2022-04	0	0	0	0	0	0	0
GCA_037472765	40	14	50	China	Asia	80	0	2022-04	0	0	0	0	0	0	0
GCA_037472805	40	14	50	China	Asia	80	0	2022-02	0	0	0	0	0	0	0
GCA_037472865	40	14	50	China	Asia	80	0	2022-02	0	0	0	0	0	0	0
GCA_037472905	40	14	50	China	Asia	80	0	2022-02	0	0	0	0	0	0	0
GCA_037472975	40	14	50	China	Asia	80	0	2022-02	0	0	0	0	0	0	0
GCA_037473045	40	14	50	China	Asia	80	0	2022-02	0	0	0	0	0	0	0
GCA_037473125	40	14	50	China	Asia	80	0	2022-02	0	0	0	0	0	0	0
GCA_037473215	40	14	50	China	Asia	80	0	2022-01	0	0	0	0	0	0	0
GCA_037473465	40	14	50	China	Asia	80	0	2021-07	0	0	0	0	0	0	1
GCA_037473505	40	14	50	China	Asia	80	0	2021-09	0	0	0	0	0	0	0
GCA_037473525	40	14	50	China	Asia	80	0	2021-07	0	0	0	0	0	0	0
GCA_037473575	40	14	50	China	Asia	80	0	2022-01	0	0	0	0	0	0	1
GCA_037473595	40	14	50	China	Asia	80	0	2022-07	0	0	0	0	0	0	0
GCA_037473615	40	14	50	China	Asia	80	0	2021-12	0	0	0	0	0	0	0
GCA_037473635	40	14	50	China	Asia	80	0	2021-12	0	0	0	0	0	0	0
GCA_037473675	40	14	50	China	Asia	80	0	2022-06	0	0	0	0	0	0	0
GCA_037473715	40	14	50	China	Asia	80	0	2021-09	0	0	0	0	0	0	0
GCA_037473875	40	14	50	China	Asia	80	0	2022-05	0	0	0	0	0	0	0
GCA_037473915	40	14	50	China	Asia	80	0	2022-01	0	0	0	0	0	0	0
GCA_037473935	40	14	50	China	Asia	80	0	2022-11	0	0	0	0	0	0	0
GCA_037473955	40	14	50	China	Asia	80	0	2022-10	0	0	0	0	0	0	0
GCA_037473975	40	14	50	China	Asia	80	0	2022-10	0	0	0	0	0	0	0
GCA_037474125	40	14	50	China	Asia	80	0	2022-07	0	0	0	0	0	0	0
GCA_037474145	40	14	50	China	Asia	80	0	2021-11	0	0	0	0	0	0	0
GCA_037474165	40	14	50	China	Asia	80	0	2021-12	0	0	0	0	0	0	0
GCA_037474185	40	14	50	China	Asia	80	0	2022-07	0	0	0	0	0	0	0
GCA_037474205	40	14	50	China	Asia	80	0	2021-12	0	0	0	0	0	0	0
GCA_037474225	40	14	50	China	Asia	80	0	2022-06	0	0	0	0	0	0	0
GCA_037474245	40	14	50	China	Asia	80	0	2022-06	0	0	0	0	0	0	0
GCA_037474265	40	14	50	China	Asia	80	0	2022-05	0	0	0	0	0	0	0
GCA_037474285	40	14	50	China	Asia	80	0	2022-05	0	0	0	0	0	0	0
GCA_037474305	40	14	50	China	Asia	80	0	2022-07	0	0	0	0	0	0	0
GCA_037474325	40	14	50	China	Asia	80	0	2022-07	0	0	0	0	0	0	0
GCA_037474345	40	14	50	China	Asia	80	0	2022-08	0	0	0	0	0	0	0
GCA_037474365	40	14	50	China	Asia	80	0	2022-08	0	0	0	0	0	0	0
GCA_037474385	40	14	50	China	Asia	80	0	2022-05	0	0	0	0	0	0	0
GCA_037474405	40	14	50	China	Asia	80	0	2022-03	0	0	0	0	0	0	0
GCA_037474425	40	14	50	China	Asia	80	0	2022-07	0	0	0	0	0	0	0
GCA_037474445	40	14	50	China	Asia	80	0	2022-07	0	0	0	0	0	0	0
GCA_037474485	40	14	50	China	Asia	80	0	2022-06	0	0	0	0	0	0	0
GCA_037474505	40	14	50	China	Asia	80	0	2022-02	0	0	0	0	0	0	0
GCA_037474925	40	14	50	China	Asia	80	0	2022-06	0	0	0	0	0	0	0
GCA_037475005	40	14	50	China	Asia	80	0	2021-11	0	0	0	0	0	0	0
GCA_037475045	40	14	50	China	Asia	80	0	2021-10	0	0	0	0	0	0	0
GCA_037475405	40	14	50	China	Asia	80	0	2022-11	0	0	0	0	0	0	0
GCA_037475425	40	14	50	China	Asia	80	0	2021-10	0	0	0	0	0	0	0
GCA_037475445	40	14	50	China	Asia	80	0	2022-11	0	0	0	0	0	0	0
GCA_037475465	40	14	50	China	Asia	80	0	2022-11	0	0	0	0	0	0	0
GCA_037475485	40	14	50	China	Asia	80	0	2022-11	0	0	0	0	0	0	0
GCA_037475505	40	14	50	China	Asia	80	0	2022-10	0	0	0	0	0	0	0
GCA_037475525	40	14	50	China	Asia	80	0	2022-03	0	0	0	0	0	0	0
GCA_037475545	40	14	50	China	Asia	80	0	2022-01	0	0	0	0	0	0	0
GCA_037475565	40	14	50	China	Asia	80	0	2022-04	0	0	0	0	0	0	0
GCA_037475585	40	14	50	China	Asia	80	0	2022-03	0	0	0	0	0	0	0
GCA_037475605	40	14	50	China	Asia	80	0	2021-02	0	0	0	0	0	0	0
GCA_037475625	40	14	50	China	Asia	80	0	2022-01	0	0	0	0	0	0	0
GCA_037475645	40	14	50	China	Asia	80	0	2021-03	0	0	0	0	0	0	0
GCA_037475665	40	14	50	China	Asia	80	0	2022-05	0	0	0	0	0	0	0
GCA_037475685	40	14	50	China	Asia	80	0	2021-12	0	0	0	0	0	0	0
GCA_037475705	40	14	50	China	Asia	80	0	2021-05	0	0	0	0	0	0	0
GCA_037475725	40	14	50	China	Asia	80	0	2021-06	0	0	0	0	0	0	0
GCA_037475745	40	14	50	China	Asia	80	0	2022-04	0	0	0	0	0	0	0
GCA_037475765	40	14	50	China	Asia	80	0	2021-10	0	0	0	0	0	0	0
GCA_037475785	40	14	50	China	Asia	80	0	2021-06	0	0	0	0	0	0	0
GCA_037475805	40	14	50	China	Asia	80	0	2021-02	0	0	0	0	0	0	0
GCA_037475825	40	14	50	China	Asia	80	0	2021-05	0	0	0	0	0	0	0
GCA_037475845	40	14	50	China	Asia	80	0	2021-05	0	0	0	0	0	0	0
GCA_037475865	40	14	50	China	Asia	80	0	2021-06	0	0	0	0	0	0	0
GCA_037475885	40	14	50	China	Asia	80	0	2021-08	0	0	0	0	0	0	0
GCA_037475905	40	14	50	China	Asia	80	0	2021-01	0	0	0	0	0	0	0
GCA_037475925	40	14	50	China	Asia	80	0	2021-03	0	0	0	0	0	0	0
GCA_037475945	40	14	50	China	Asia	80	0	2021-07	0	0	0	0	0	0	0
GCA_037475965	40	14	50	China	Asia	80	0	2021-03	0	0	0	0	0	0	0
GCA_037475985	40	14	50	China	Asia	80	0	2021-04	0	0	0	0	0	0	0
GCA_037476005	40	14	50	China	Asia	80	0	2021-08	0	0	0	0	0	0	0
GCA_037476025	40	14	50	China	Asia	80	0	2021-06	0	0	0	0	0	0	0
GCA_037476045	40	14	50	China	Asia	80	0	2022-10	0	0	0	0	0	0	0
GCA_037476065	40	14	50	China	Asia	80	0	2022-10	0	0	0	0	0	0	0
GCA_037476105	40	14	50	China	Asia	80	0	2022-06	0	0	0	0	0	0	0
GCA_037476145	40	14	50	China	Asia	80	0	2022-06	0	0	0	0	0	0	0
GCA_037476205	40	14	50	China	Asia	80	0	2022-05	0	0	0	0	0	0	0
GCA_037476225	40	14	50	China	Asia	80	0	2022-05	0	0	0	0	0	0	0
GCA_037476245	40	14	50	China	Asia	80	0	2022-05	0	0	0	0	0	0	0
GCA_037476325	40	14	50	China	Asia	80	0	2022-03	0	0	0	0	0	0	0
GCA_037476385	40	14	50	China	Asia	80	0	2022-03	0	0	0	0	0	0	0
GCA_037476425	40	14	50	China	Asia	80	0	2023-04	0	0	0	0	0	0	0
GCA_037476465	40	14	50	China	Asia	80	0	2023-04	0	0	0	0	0	0	0
GCA_037476485	40	14	50	China	Asia	80	0	2023-03	0	0	0	0	0	0	0
GCA_037476525	40	14	50	China	Asia	80	0	2023-05	0	0	0	0	0	0	0
GCA_037476545	40	14	50	China	Asia	80	0	2023-05	0	0	0	0	0	0	0
GCA_037476585	40	14	50	China	Asia	80	0	2023-05	0	0	0	0	0	0	0
GCA_037476605	40	14	50	China	Asia	80	0	2023-05	0	0	0	0	0	0	0
GCA_037476625	40	14	50	China	Asia	80	0	2022-04	0	0	0	0	0	0	0
GCA_037476665	40	14	50	China	Asia	80	0	2022-02	0	0	0	0	0	0	0
GCA_037476685	40	14	50	China	Asia	80	0	2022-02	0	0	0	0	0	0	0
GCA_037476705	40	14	50	China	Asia	80	0	2022-02	0	0	0	0	0	0	0
GCA_037476725	40	14	50	China	Asia	80	0	2022-02	0	0	0	0	0	0	0
GCA_037476745	40	14	50	China	Asia	80	0	2022-02	0	0	0	0	0	0	0
GCA_037476765	40	14	50	China	Asia	80	0	2022-02	0	0	0	0	0	0	0
GCA_037476785	40	14	50	China	Asia	80	0	2022-01	0	0	0	0	0	0	0
GCA_037476805	40	14	50	China	Asia	80	0	2022-01	0	0	0	0	0	0	0
GCA_037476825	40	14	50	China	Asia	80	0	2022-01	0	0	0	0	0	0	0
GCA_037476845	40	14	50	China	Asia	80	0	2022-01	0	0	0	0	0	0	0
GCA_037476865	40	14	50	China	Asia	80	0	2022-01	0	0	0	0	0	0	0
GCA_037476885	40	14	50	China	Asia	80	0	2021-11	0	0	0	0	0	0	0
GCA_037476905	40	14	50	China	Asia	80	0	2021-10	0	0	0	0	0	0	0
GCA_037476925	40	14	50	China	Asia	80	0	2021-10	0	0	0	0	0	0	0
GCA_037476945	40	14	50	China	Asia	80	0	2021-10	0	0	0	0	0	0	0
GCA_037476965	40	14	50	China	Asia	80	0	2021-09	0	0	0	0	0	0	0
GCA_037476985	40	14	50	China	Asia	80	0	2021-07	0	0	0	0	0	0	0
GCA_037477005	40	14	50	China	Asia	80	0	2021-06	0	0	0	0	0	0	0
GCA_037477065	40	14	50	China	Asia	80	0	2022-04	0	0	0	0	0	0	0
GCA_037477265	40	14	50	China	Asia	80	0	2023-04	0	0	0	0	0	0	0
GCA_037477285	40	14	50	China	Asia	80	0	2023-04	0	0	0	0	0	0	0
GCA_037477305	40	14	50	China	Asia	80	0	2023-03	0	0	0	0	0	0	0
GCA_037477325	40	14	50	China	Asia	80	0	2023-03	0	0	0	0	0	0	0
GCA_037477345	40	14	50	China	Asia	80	0	2023-03	0	0	0	0	0	0	0
GCA_037477365	40	14	50	China	Asia	80	0	2023-03	0	0	0	0	0	0	0
GCA_037477385	40	14	50	China	Asia	80	0	2023-03	0	0	0	0	0	0	0
GCA_037477405	40	14	50	China	Asia	80	0	2023-03	0	0	0	0	0	0	0
GCA_037477425	40	14	50	China	Asia	80	0	2023-03	0	0	0	0	0	0	0
GCA_037477485	40	14	50	China	Asia	80	0	2023-02	0	0	0	0	0	0	0
GCA_037477545	40	14	50	China	Asia	80	0	2023-02	0	0	0	0	0	0	0
GCA_037477565	40	14	50	China	Asia	80	0	2023-01	0	0	0	0	0	0	0
GCA_037477585	40	14	50	China	Asia	80	0	2023-05	0	0	0	0	0	0	0
GCA_037477645	40	14	50	China	Asia	80	0	2021-10	0	0	0	0	0	0	0
GCA_037477665	40	14	50	China	Asia	80	0	2022-09	0	0	0	0	0	0	1
GCA_037477685	40	14	50	China	Asia	80	0	2021-10	0	0	0	0	0	0	0
GCA_042765635	40	14	50	Japan	Asia	80	0	2021-06-16	0	0	0	0	0	0	0
GCA_042927545	39	2	2	Australia	Oceania	1424	0	2019-09-10	0	0	0	0	0	0	0
GCA_047236435	47	50	113	Germany	Europe	2484	0	2019-12-13	0	0	0	0	0	0	0
GCA_047236545	47	50	112	Germany	Europe	80	0	2019-08-02	0	0	0	0	0	0	0
GCA_047237545	47	50	114	Germany	Europe	80	0	2019-12-04	0	0	0	0	0	0	0
GCA_047694775	47	50	114	Germany	Europe	80	0	2019-11-07	0	0	0	0	0	0	0
GCA_047696835	47	50	114	Germany	Europe	80	0	2020-04-06	0	0	0	0	0	0	0
GCA_047697095	47	50	115	Germany	Europe	80	0	2020-10-04	0	0	0	0	0	0	0
GCA_047698315	47	50	114	Germany	Europe	80	0	2020-08-28	0	0	0	0	0	0	0
GCA_047698895	47	50	113	Germany	Europe	2484	0	2020-01-22	0	0	0	0	0	0	0
GCA_047700295	47	50	113	Germany	Europe	2484	0	2020-04-21	0	0	0	0	0	0	0
GCA_047702515	47	50	114	Germany	Europe	80	0	2021-05-31	0	0	0	0	0	0	0
GCA_047705155	47	52	117	Germany	Europe	80	0	2021-04-07	0	0	0	0	0	0	0
GCA_047707375	47	51	116	Germany	Europe	80	0	2021-02-18	0	0	0	0	0	0	0
GCA_047707795	47	50	114	Germany	Europe	80	0	2021-02-08	0	0	0	0	0	0	0
GCA_047708835	47	50	112	Germany	Europe	80	0	2021-12-30	0	0	0	0	0	0	0
GCA_047710155	47	50	114	Germany	Europe	80	0	2021-10-27	0	0	0	0	0	0	0
GCA_047712115	47	50	114	Germany	Europe	80	0	2021-07-29	0	0	0	0	0	0	0
GCA_047712155	47	50	114	Germany	Europe	80	0	2021-07-21	0	0	0	0	0	0	0
GCA_047712965	47	50	114	Germany	Europe	80	0	2021-06-28	0	0	0	0	0	0	0
GCA_048003685	40	14	50	Fiji	Oceania	80	0	2022-08-26	0	0	0	0	0	0	0
GCA_048004385	40	14	50	Fiji	Oceania	80	0	2020-09-20	0	0	0	0	0	0	0
GCA_048007205	40	14	50	Fiji	Oceania	80	0	2022-09-02	0	0	0	0	0	0	0
GCA_048009385	40	14	50	Fiji	Oceania	80	0	2022-05-11	0	0	0	0	0	0	0
GCA_048009815	40	14	50	Fiji	Oceania	80	0	2022-07-06	0	0	0	0	0	0	0
GCA_048010835	40	14	50	Fiji	Oceania	80	0	2021-02-01	0	0	0	0	0	0	0
GCA_048095835	40	14	50	Fiji	Oceania	80	0	2022-05-24	0	0	0	0	0	0	0
GCA_048788725	40	13	46	Singapore	Asia	117	0	2023-12-22	0	0	0	0	0	0	0
GCA_048788945	40	13	45	Singapore	Asia	117	0	2024-01-30	0	0	0	0	0	0	0
GCA_048789145	40	13	46	Singapore	Asia	117	0	2024-03-17	0	0	0	0	0	0	0
GCA_048789445	40	13	46	Singapore	Asia	117	0	2024-04-22	0	0	0	0	0	0	0
GCA_048789565	40	13	45	Singapore	Asia	117	0	2024-05-18	0	0	0	0	0	0	0
GCA_048794565	39	2	2	Australia	Oceania	1424	0	2018	0	0	1	0	0	0	0
GCA_048946195	40	13	46	Singapore	Asia	117	0	2023-12-31	0	0	0	0	0	0	0
GCA_050877505	47	50	114	Germany	Europe	80	0	2018-02-20	0	0	0	0	0	0	0
GCF_014326575	8	59	130	Lebanon	Asia	80	0	2018-01-02	0	0	0	0	0	0	0
GCF_021311345	40	14	50	Reunion	Unknown	80	0	2019-02-02	0	0	0	0	0	0	0
GCF_027286245	40	14	50	China	Asia	80	0	2022	0	0	0	0	0	0	0
GCF_030410125	40	14	50	Tanzania	Africa	80	0	2017-03	0	0	0	0	0	0	0
GCF_033657225	40	14	50	China	Asia	80	0	2023-07-03	0	0	0	0	0	0	0
GCF_033657245	40	14	50	China	Asia	80	0	2023-05-18	0	0	0	0	0	0	0
GCF_033657365	40	14	50	China	Asia	80	0	2023-05-05	0	0	0	0	0	0	0
GCF_033657445	40	14	50	China	Asia	80	0	2023-05-08	0	0	0	0	0	0	0
GCF_033657465	40	14	50	China	Asia	80	0	2023-06-01	0	0	0	0	0	0	0
GCF_033678185	40	14	50	China	Asia	80	0	2023-06-03	0	0	0	0	0	0	0
GCF_036035245	8	60	132	Germany	Europe	80	0	2021-09-12	0	0	0	1	1	0	0
GCF_038665115	40	14	50	China	Asia	80	0	2022-02	0	0	0	0	0	0	0
GCF_041021235	44	37	86	Bangladesh	Asia	80	0	2018-02-16	0	0	0	1	0	0	1
GCF_047398445	40	14	50	China	Asia	80	0	2021-01	0	0	0	0	0	0	0
GCF_047784935	40	14	50	China	Asia	80	0	2024-04-06	0	0	0	0	0	0	0
GCF_047784945	40	14	50	China	Asia	80	0	2023-12-08	0	0	0	0	0	0	0
GCF_047784955	40	14	50	China	Asia	80	0	2024-04-10	0	0	0	0	0	0	0
GCF_047784975	40	14	50	China	Asia	80	0	2024-06-14	0	0	0	0	0	0	0
GCF_047785025	40	14	50	China	Asia	80	0	2024-03-19	0	0	0	0	0	0	0
GCF_047785045	40	14	50	China	Asia	80	0	2023-05-18	0	0	0	0	0	0	0
GCF_047785055	40	14	50	China	Asia	80	0	2023-10-30	0	0	0	0	0	0	0
GCF_047785065	40	14	50	China	Asia	80	0	2023-06-23	0	0	0	0	0	0	0
GCF_047785075	40	14	50	China	Asia	80	0	2023-03-13	0	0	0	0	0	0	0
GCF_047785115	40	14	50	China	Asia	80	0	2023-06-01	0	0	0	0	0	0	0
GCF_047785145	40	14	50	China	Asia	80	0	2024-06-10	0	0	0	0	0	0	0
GCF_047785165	40	14	50	China	Asia	80	0	2023-06-03	0	0	0	0	0	0	0
GCF_047785175	40	14	50	China	Asia	80	0	2023-05-05	0	0	0	0	0	0	0
GCF_047785245	40	14	50	China	Asia	80	0	2022-10-17	0	0	0	0	0	0	0
GCF_047785255	40	14	50	China	Asia	80	0	2024-04-08	0	0	0	0	0	0	0
GCF_047785285	40	14	50	China	Asia	80	0	2023-04-18	0	0	0	0	0	0	0
GCF_047785315	40	14	50	China	Asia	80	0	2024-04-14	0	0	0	0	0	0	0
GCF_047785345	40	14	50	China	Asia	80	0	2022-07-27	0	0	0	0	0	0	0
GCF_047785365	40	14	50	China	Asia	80	0	2023-07-03	0	0	0	0	0	0	0
GCF_047785385	40	14	50	China	Asia	80	0	2023-10-08	0	0	0	0	0	0	0
GCF_047785395	40	14	50	China	Asia	80	0	2024-01-16	0	0	0	0	0	0	0
GCF_047785435	40	14	50	China	Asia	80	0	2023-05-08	0	0	0	0	0	0	0
GCF_047785455	40	14	50	China	Asia	80	0	2024-03-12	0	0	0	0	0	0	0
GCF_047785485	40	14	50	China	Asia	80	0	2024-04-06	0	0	0	0	0	0	0
GCF_047785505	40	14	50	China	Asia	80	0	2023-06-16	0	0	0	0	0	0	0
GCF_047785525	40	14	50	China	Asia	80	0	2023-04-11	0	0	0	0	0	0	0
GCF_047785545	40	14	50	China	Asia	80	0	2024-03-19	0	0	0	0	0	0	0
GCF_047785565	40	14	50	China	Asia	80	0	2024-04-07	0	0	0	0	0	0	0
GCF_047785585	40	14	50	China	Asia	80	0	2024-01-24	0	0	0	0	0	0	0
GCF_047785605	40	14	50	China	Asia	80	0	2023-08-23	0	0	0	0	0	0	0
GCF_047785685	40	14	50	China	Asia	80	0	2022-10-02	0	0	0	0	0	0	0
GCF_047785825	40	14	50	China	Asia	80	0	2023-03-18	0	0	0	0	0	0	0
GCF_047785845	40	14	50	China	Asia	80	0	2023-02-17	0	0	0	0	0	0	0
GCF_047785865	40	14	50	China	Asia	80	0	2023-06-11	0	0	0	0	0	0	0
GCF_047785925	40	14	50	China	Asia	80	0	2023-05-04	0	0	0	0	0	0	0
GCF_047785945	40	14	50	China	Asia	80	0	2022-04-22	0	0	0	0	0	0	0
GCF_049856215	8	59	129	India	Asia	80	0	2024-05-11	0	0	0	0	0	0	0
GCF_049856535	44	35	84	India	Asia	80	0	2024-04-23	0	0	0	1	0	1	0
GCF_049856595	40	13	47	India	Asia	117	0	2024-04-24	0	0	0	0	0	0	0
GCF_049856615	8	59	129	India	Asia	80	0	2024-04-25	0	0	0	0	0	0	0
GCF_049856755	44	35	84	India	Asia	80	0	2024-05-02	0	0	0	1	0	1	0
GCF_049856795	40	13	47	India	Asia	117	0	2024-05-04	0	0	0	0	0	0	0
GCF_049944715	40	13	47	India	Asia	117	0	2024-05-01	0	0	0	0	0	0	0
GCF_050312255	40	14	50	China	Asia	80	0	2025-02-19	0	0	0	0	0	0	0
GCF_051362775	40	14	50	China	Asia	80	0	2022-06-25	0	0	0	0	0	0	0
GCF_051362795	40	14	50	China	Asia	80	0	2023-11-30	0	0	0	0	0	0	0
GCF_051362815	40	14	50	China	Asia	80	0	2023-04-24	0	0	0	0	0	0	0
GCF_051362835	40	14	50	China	Asia	80	0	2022-03-23	0	0	0	0	0	0	0
GCF_051362855	40	14	50	China	Asia	80	0	2021-10-29	0	0	0	0	0	0	0
GCF_051362875	40	14	50	China	Asia	80	0	2023-01-19	0	0	0	0	0	0	0
GCF_051362895	40	14	50	China	Asia	80	0	2022-06-08	0	0	0	0	0	0	0
GCF_051362915	40	14	50	China	Asia	80	0	2023-07-27	0	0	0	0	0	0	0
GCF_051362935	40	14	50	China	Asia	80	0	2022-04-03	0	0	0	0	0	0	0
GCF_051362955	40	14	50	China	Asia	80	0	2021-04-26	0	0	0	0	0	0	0
GCF_051362975	40	14	50	China	Asia	80	0	2022-11-19	0	0	0	0	0	0	0
GCF_051362995	40	14	50	China	Asia	80	0	2023-12-30	0	0	0	0	0	0	0
GCF_051363015	40	14	50	China	Asia	80	0	2022-10-14	0	0	0	0	0	0	0
GCF_051363035	40	14	50	China	Asia	80	0	2023-12-21	0	0	0	0	0	0	0
GCF_051363055	40	14	50	China	Asia	80	0	2022-11-08	0	0	0	0	0	0	0
GCF_051363075	40	14	50	China	Asia	80	0	2023-11-24	0	0	0	0	0	0	0
GCF_051363095	40	14	50	China	Asia	80	0	2023-11-22	0	0	0	0	0	0	0
GCF_051363115	40	14	50	China	Asia	80	0	2023-11-20	0	0	0	0	0	0	0
GCF_051363135	40	14	50	China	Asia	80	0	2023-10-10	0	0	0	0	0	0	0
GCF_051363155	40	14	50	China	Asia	80	0	2023-10-02	0	0	0	0	0	0	0
GCF_051363175	40	14	50	China	Asia	80	0	2023-09-28	0	0	0	0	0	0	0
GCF_051363275	40	14	50	China	Asia	80	0	2023-08-25	0	0	0	0	0	0	0
GCF_051363315	40	14	50	China	Asia	80	0	2023-07-02	0	0	0	0	0	0	0
GCF_051363335	40	14	50	China	Asia	80	0	2023-07-01	0	0	0	0	0	0	0
GCF_051363355	40	14	50	China	Asia	80	0	2023-07-31	0	0	0	0	0	0	0
GCF_051363375	40	14	50	China	Asia	80	0	2023-06-07	0	0	0	0	0	0	0
GCF_051363395	40	14	50	China	Asia	80	0	2023-05-14	0	0	0	0	0	0	0
GCF_051363415	40	14	50	China	Asia	80	0	2023-06-26	0	0	0	0	0	0	0
GCF_051363435	40	14	50	China	Asia	80	0	2023-03-29	0	0	0	0	0	0	0
GCF_051363455	40	14	50	China	Asia	80	0	2023-05-07	0	0	0	0	0	0	0
GCF_051363475	40	14	50	China	Asia	80	0	2023-04-07	0	0	0	0	0	0	0
GCF_051363495	40	14	50	China	Asia	80	0	2023-03-22	0	0	0	0	0	0	0
GCF_051363515	40	14	50	China	Asia	80	0	2023-03-16	0	0	0	0	0	0	0
GCF_051363535	40	14	50	China	Asia	80	0	2023-02-28	0	0	0	0	0	0	0
GCF_051363555	40	14	50	China	Asia	80	0	2023-02-28	0	0	0	0	0	0	0
GCF_051363575	40	14	50	China	Asia	80	0	2023-02-15	0	0	0	0	0	0	0
GCF_051363595	40	14	50	China	Asia	80	0	2023-02-17	0	0	0	0	0	0	0
GCF_051363615	40	14	50	China	Asia	80	0	2023-01-29	0	0	0	0	0	0	0
GCF_051363635	40	14	50	China	Asia	80	0	2023-01-25	0	0	0	0	0	0	0
GCF_051363655	40	14	50	China	Asia	80	0	2023-01-19	0	0	0	0	0	0	0
GCF_051363675	40	14	50	China	Asia	80	0	2023-01-17	0	0	0	0	0	0	0
GCF_051363695	40	14	50	China	Asia	80	0	2022-11-25	0	0	0	0	0	0	0
GCF_051363715	40	14	50	China	Asia	80	0	2022-10-07	0	0	0	0	0	0	0
GCF_051363735	40	14	50	China	Asia	80	0	2022-09-06	0	0	0	0	0	0	0
GCF_051363755	40	14	50	China	Asia	80	0	2022-07-21	0	0	0	0	0	0	0
GCF_051363775	40	14	50	China	Asia	80	0	2022-06-18	0	0	0	0	0	0	0
GCF_051363795	40	14	50	China	Asia	80	0	2022-06-04	0	0	0	0	0	0	0
GCF_051363815	40	14	50	China	Asia	80	0	2022-05-19	0	0	0	0	0	0	0
GCF_051363835	40	14	50	China	Asia	80	0	2022-05-13	0	0	0	0	0	0	0
GCF_051363845	40	14	50	China	Asia	80	0	2022-05-18	0	0	0	0	0	0	0
GCF_051363875	40	14	50	China	Asia	80	0	2022-04-13	0	0	0	0	0	0	0
GCF_051363895	40	14	50	China	Asia	80	0	2022-03-30	0	0	0	0	0	0	0
GCF_947051785	8	59	129	France	Europe	80	0	2021-02-18	0	0	0	0	0	0	0
LRE_01				Australia	Oceania		0	2024-04-23	0	0	0	0	0	0	0
LRE_02	40	13	48	Australia	Oceania	117	1	2023-06-23	0	0	0	1	0	1	1
LRE_03	44	41	90	Australia	Oceania	80	1	2023-08-15	0	0	0	1	0	1	1
LRE_04	44	34	83	Australia	Oceania	80	1	2023-12-25	0	0	0	1	0	1	1
LRE_05	39	3	23	Australia	Oceania	1424	0	2024-01-29	0	0	0	0	0	0	0
LRE_06	44	34	83	Australia	Oceania	80	1	2024-04-29	0	0	0	1	0	1	1
LRE_07				Australia	Oceania		0	2024-06-18	0	0	0	0	0	0	0
LRE_08	44	34	83	Australia	Oceania	80	1	2024-06-18	0	0	0	0	0	1	1
LRE_09	39	3	23	Australia	Oceania	1424	0	2024-02-10	1	0	0	0	0	0	0
LRE_10	44	34	83	Australia	Oceania	80	1	2024-06-21	0	0	0	0	0	1	1
LRE_11	44	34	83	Australia	Oceania	80	1	2024-04-26	0	0	0	1	0	1	1
LRE_12	44	34	83	Australia	Oceania	80	1	2024-04-16	0	0	0	1	0	1	1
LRE_13	44	34	83	Australia	Oceania	80	1	2023-12-29	0	0	0	1	0	1	1
LRE_14	44	34	83	Australia	Oceania	80	1	2023-12-11	0	0	0	1	0	1	1
LRE_15	44	39	88	Australia	Oceania	80	1	2023-10-08	0	0	0	1	0	1	1
LRE_16	44	34	83	Australia	Oceania	80	1	2023-10-05	0	0	0	1	0	1	1
LRE_17	44	34	83	Australia	Oceania	80	1	2024-05-15	0	0	0	1	0	1	1
LRE_18	44	34	83	Australia	Oceania	80	1	2024-06-17	0	0	0	1	0	1	1
LRE_19	44	34	83	Australia	Oceania	80	1	2024-05-07	0	0	0	1	0	1	1
LRE_20	39	3	23	Australia	Oceania	1424	0	2024-04-04	0	0	0	0	0	0	0
LRE_21	44	34	83	Australia	Oceania	80	1	2024-03-18	0	0	0	1	0	1	1
LRE_22	44	42	91	Australia	Oceania	80	1	2023-08-22	0	0	0	1	0	1	1
LRE_23	44	40	89	Australia	Oceania	80	1	2023-07-31	0	0	0	1	0	1	1
LRE_24	44	34	83	Australia	Oceania	80	1	2024-06-28	0	0	0	1	0	1	1
LRE_25	44	34	83	Australia	Oceania	80	1	2024-06-28	0	0	0	1	0	1	1
LRE_26	44	34	83	Australia	Oceania	80	1	2024-01-04	0	0	0	1	0	1	1
LRE_27	44	34	83	Australia	Oceania	80	1	2024-04-09	0	0	0	1	0	1	1
LRE_28	44	34	83	Australia	Oceania	80	1	2024-02-01	0	0	0	1	0	1	1
LRE_29	44	34	83	Australia	Oceania	80	1	2024-04-05	0	0	0	1	0	1	1
SAMD00392266	39	2	5	Japan	Asia	1421	0	2022-01-17	0	0	0	0	0	0	0
SAMD00392267	39	2	5	Japan	Asia	1421	0	2022-01-17	0	0	0	0	0	0	0
SAMD00392268	39	2	5	Japan	Asia	1421	0	2022-01-17	0	0	0	0	0	0	0
SAMD00392269	39	2	5	Japan	Asia	1421	0	2022-01-17	0	0	0	0	0	0	0
SAMD00392270	39	2	5	Japan	Asia	1421	0	2022-01-17	0	0	0	0	0	0	0
SAMD00392271	39	2	5	Japan	Asia	1421	0	2019-06-20	0	0	0	0	0	0	0
SAMD00392274	39	2	5	Japan	Asia	1421	0	2018-08-06	0	0	0	0	0	0	0
SAMD00392275	39	1	1	Japan	Asia	1421	0	2018-10-05	0	0	0	0	0	0	0
SAMD00392276	39	1	1	Japan	Asia	1421	0	2018-12-17	0	0	0	0	0	0	0
SAMD00392277	39	2	5	Japan	Asia	1421	0	2019-02-19	0	0	0	0	0	0	0
SAMD00392278	39	1	1	Japan	Asia	1421	0	2019-06-09	0	0	0	0	0	0	0
SAMD00392279	39	1	1	Japan	Asia	1421	0	2019-06-22	0	0	0	0	0	0	0
SAMD00392280	39	1	1	Japan	Asia	1421	0	2019-03-17	0	0	0	0	0	0	0
SAMD00392281	39	1	1	Japan	Asia	1421	0	2019-08-09	0	0	0	0	0	0	0
SAMD00392282	39	2	5	Japan	Asia	1421	0	2019-12-24	0	0	0	0	0	0	0
SAMD00392283	39	2	5	Japan	Asia	1421	0	2019-03-08	0	0	0	0	0	0	0
SAMD00392284	39	1	1	Japan	Asia	1421	0	2019-07-23	0	0	0	0	0	0	0
SAMD00392285	39	1	1	Japan	Asia	1421	0	2019-03-23	0	0	0	0	0	0	0
SAMD00565567	40	14	50	Japan	Asia	80	0	2020-11-18	0	0	0	0	0	0	0
SAMD00565568	40	14	50	Japan	Asia	80	0	2020-12-04	0	0	0	0	0	0	0
SAMD00565569	40	14	50	Japan	Asia	80	0	2020-12-08	0	0	0	0	0	0	0
SAMD00565570	40	14	50	Japan	Asia	80	0	2020-12-08	0	0	0	0	0	0	0
SAMD00565571	40	14	50	Japan	Asia	80	0	2021-12-09	0	0	0	0	0	0	0
SAMD00565572	40	14	50	Japan	Asia	80	0	2020-12-09	0	0	0	0	0	0	0
SAMD00565573	40	14	50	Japan	Asia	80	0	2020-12-09	0	0	0	0	0	0	0
SAMD00565574	40	14	50	Japan	Asia	80	0	2020-12-09	0	0	0	0	0	0	0
SAMD00565575	40	14	50	Japan	Asia	80	0	2020-12-10	0	0	0	0	0	0	0
SAMD00565576	40	14	50	Japan	Asia	80	0	2020-12-10	0	0	0	0	0	0	0
SAMD00565577	40	14	50	Japan	Asia	80	0	2020-12-11	0	0	0	0	0	0	0
SAMD00565578	40	14	50	Japan	Asia	80	0	2020-12-12	0	0	0	0	0	0	0
SAMD00565579	40	14	50	Japan	Asia	80	0	2020-12-12	0	0	0	0	0	0	0
SAMD00565580	40	14	50	Japan	Asia	80	0	2020-12-14	0	0	0	0	0	0	0
SAMD00565581	40	14	50	Japan	Asia	80	0	2020-12-28	0	0	0	0	0	0	0
SAMD00565582	40	14	50	Japan	Asia	80	0	2020-12-28	0	0	0	0	0	0	0
SAMD00565583	40	14	50	Japan	Asia	80	0	2021-01-02	0	0	0	0	0	0	0
SAMD00565584	40	14	50	Japan	Asia	80	0	2021-01-02	0	0	0	0	0	0	0
SAMD00565585	40	14	50	Japan	Asia	80	0	2021-01-07	0	0	0	0	0	0	0
SAMD00565586	40	14	50	Japan	Asia	80	0	2021-01-15	0	0	0	0	0	0	0
SAMD00565587	40	14	50	Japan	Asia	80	0	2021-01-21	0	0	0	0	0	0	0
SAMD00565591	40	14	50	Japan	Asia	80	0	2020-07-09	0	0	0	0	0	0	0
SAMD00565592	40	14	50	Japan	Asia	80	0	2020-07-04	0	0	0	0	0	0	0
SAMD00565593	40	14	50	Japan	Asia	80	0	2020-08-25	0	0	0	0	0	0	0
SAMD00565594	40	14	50	Japan	Asia	80	0	2020-09-11	0	0	0	0	0	0	0
SAMD00565595	40	14	50	Japan	Asia	80	0	2020-10-08	0	0	0	0	0	0	0
SAMD00565596	40	14	50	Japan	Asia	80	0	2020-10-08	0	0	0	0	0	0	0
SAMD00565597	40	14	50	Japan	Asia	80	0	2020-09-11	0	0	0	0	0	0	0
SAMD00565598	40	14	50	Japan	Asia	80	0	2020-10-08	0	0	0	0	0	0	0
SAMD00565599	40	14	50	Japan	Asia	80	0	2020-11-09	0	0	0	0	0	0	0
SAMD00565600	40	14	50	Japan	Asia	80	0	2020-11-10	0	0	0	0	0	0	0
SAMD00565601	40	14	50	Japan	Asia	80	0	2020-11-10	0	0	0	0	0	0	0
SAMD00565602	40	14	50	Japan	Asia	80	0	2020-11-12	0	0	0	0	0	0	0
SAMD00565603	40	14	50	Japan	Asia	80	0	2020-11-13	0	0	0	0	0	0	0
SAMD00565604	40	14	50	Japan	Asia	80	0	2020-11-16	0	0	0	0	0	0	0
SAMD00565605	40	14	50	Japan	Asia	80	0	2020-11-17	0	0	0	0	0	0	0
SAMD00565606	40	14	50	Japan	Asia	80	0	2020-11-27	0	0	0	0	0	0	0
SAMD00565607	40	14	50	Japan	Asia	80	0	2020-12-09	0	0	0	0	0	0	0
SAMD00565608	40	14	50	Japan	Asia	80	0	2020-12-15	0	0	0	0	0	0	0
SAMD00565609	40	14	50	Japan	Asia	80	0	2020-12-16	0	0	0	0	0	0	0
SAMD00565610	40	14	50	Japan	Asia	80	0	2020-12-24	0	0	0	0	0	0	0
SAMD00565611	40	14	50	Japan	Asia	80	0	2021-01-16	0	0	0	0	0	0	0
SAMD00565612	40	14	50	Japan	Asia	80	0	2021-01-21	0	0	0	0	0	0	0
SAMD00565613	40	14	50	Japan	Asia	80	0	2021-01-25	0	0	0	0	0	0	0
SAMD00565614	40	14	50	Japan	Asia	80	0	2021-02-05	0	0	0	0	0	0	0
SAMD00565615	40	14	50	Japan	Asia	80	0	2021-02-26	0	0	0	0	0	0	0
SAMD00565616	40	14	50	Japan	Asia	80	0	2021-03-14	0	0	0	0	0	0	0
SAMD00565617	40	14	50	Japan	Asia	80	0	2021-03-26	0	0	0	0	0	0	0
SAMD00565619	40	14	50	Japan	Asia	80	0	2021-03-29	0	0	0	0	0	0	0
SAMD00565620	40	14	50	Japan	Asia	80	0	2021-04-07	0	0	0	0	0	0	0
SAMD00565621	40	14	50	Japan	Asia	80	0	2021-04-05	0	0	0	0	0	0	0
SAMD00565623	40	14	50	Japan	Asia	80	0	2020-12-11	0	0	0	0	0	0	0
SAMD00565624	40	14	50	Japan	Asia	80	0	2021-06-01	0	0	0	0	0	0	0
SAMD00565625	40	14	50	Japan	Asia	80	0	2021-05-20	0	0	0	0	0	0	0
SAMD00565626	40	14	50	Japan	Asia	80	0	2021-05-28	0	0	0	0	0	0	0
SAMD00565627	40	14	50	Japan	Asia	80	0	2021-05-28	0	0	0	0	0	0	0
SAMD00565629	40	14	50	Japan	Asia	80	0	2021-06-09	0	0	0	0	0	0	0
SAMD00565630	40	14	50	Japan	Asia	80	0	2021-06-09	0	0	0	0	0	0	0
SAMD00565631	40	14	50	Japan	Asia	80	0	2021-06-11	0	0	0	0	0	0	0
SAMD00565632	40	14	50	Japan	Asia	80	0	2021-06-22	0	0	0	0	0	0	0
SAMD00565633	40	14	50	Japan	Asia	80	0	2021-06-16	0	0	0	0	0	0	0
SAMD00565634	40	14	50	Japan	Asia	80	0	2021-06-16	0	0	0	0	0	0	0
SAMD00565635	40	14	50	Japan	Asia	80	0	2021-06-16	0	0	0	0	0	0	0
SAMD00565637	40	14	50	Japan	Asia	80	0	2021-06-16	0	0	0	0	0	0	0
SAMD00565638	40	14	50	Japan	Asia	80	0	2021-06-16	0	0	0	0	0	0	0
SAMD00565639	40	14	50	Japan	Asia	80	0	2021-06-16	0	0	0	0	0	0	0
SAMD00565640	40	14	50	Japan	Asia	80	0	2021-06-16	0	0	0	0	0	0	0
SAMD00565641	40	14	50	Japan	Asia	80	0	2021-06-25	0	0	0	0	0	0	0
SAMD00565642	40	14	50	Japan	Asia	80	0	2021-05-27	0	0	0	0	0	0	0
SAMD00565643	40	14	50	Japan	Asia	80	0	2021-06-02	0	0	0	0	0	0	0
SAMD00565644	40	14	50	Japan	Asia	80	0	2021-06-11	0	0	0	0	0	0	0
SAMD00565645	40	14	50	Japan	Asia	80	0	2021-06-30	0	0	0	0	0	0	0
SAMD00565646	40	14	50	Japan	Asia	80	0	2021-06-30	0	0	0	0	0	0	0
SAMD00565647	40	14	50	Japan	Asia	80	0	2021-07-02	0	0	0	0	0	0	0
SAMD00565648	40	14	50	Japan	Asia	80	0	2021-07-12	0	0	0	0	0	0	0
SAMD00565650	40	14	50	Japan	Asia	80	0	2021-07-22	0	0	0	0	0	0	0
SAMD00565651	40	14	50	Japan	Asia	80	0	2021-08-03	0	0	0	0	0	0	0
SAMD00565652	40	14	50	Japan	Asia	80	0	2021-08-12	0	0	0	0	0	0	0
SAMD00565653	40	14	50	Japan	Asia	80	0	2021-08-26	0	0	0	0	0	0	0
SAMD00565655	40	14	50	Japan	Asia	80	0	2021-09-08	0	0	0	0	0	0	0
SAMD00565656	40	14	50	Japan	Asia	80	0	2021-09-17	0	0	0	0	0	0	0
SAMD00565657	40	14	50	Japan	Asia	80	0	2021-09-21	0	0	0	0	0	0	0
SAMD00565659	40	14	50	Japan	Asia	80	0	2021-09-29	0	0	0	0	0	0	0
SAMD00565660	40	14	50	Japan	Asia	80	0	2021-10-20	0	0	0	0	0	0	0
SAMD00565661	40	14	50	Japan	Asia	80	0	2021-11-01	0	0	0	0	0	0	0
SAMD00565662	40	14	50	Japan	Asia	80	0	2021-11-17	0	0	0	0	0	0	0
SAMD00565663	40	14	50	Japan	Asia	80	0	2021-11-19	0	0	0	0	0	0	0
SAMD00565664	40	14	50	Japan	Asia	80	0	2021-11-25	0	0	0	0	0	0	0
SAMD00565665	40	14	50	Japan	Asia	80	0	2021-11-29	0	0	0	0	0	0	0
SAMD00565666	40	14	50	Japan	Asia	80	0	2021-11-30	0	0	0	0	0	0	0
SAMD00565667	40	14	50	Japan	Asia	80	0	2021-12-01	0	0	0	0	0	0	0
SAMD00647080	39	1	1		Unknown	1421	0	2007-06-14	0	0	0	0	0	0	0
SAMD00647082	39	1	1		Unknown	1421	0	2013-02-28	0	0	0	0	0	0	0
SAMD00647083	39	1	1		Unknown	1421	0	2010-03-10	0	0	0	0	0	0	0
SAMD00647085	39	1	1		Unknown	1421	0	2008-03-25	0	0	0	0	0	0	0
SAMD00647088	39	1	1		Unknown	1421	0	2009-04-08	0	0	0	0	0	0	0
SAMD00647095	39	1	1		Unknown	1421	0	2013-05-20	0	0	0	0	0	0	0
SAMEA104656293	39	1	1	Denmark	Europe	1421	0	2016	0	0	0	0	0	0	0
SAMEA104656294	39	1	1	Denmark	Europe	1421	0	2016	0	0	0	0	0	0	0
SAMEA104656295	39	1	1	Denmark	Europe	1421	0	2016	0	0	0	0	0	0	0
SAMEA104656296	39	1	1	Denmark	Europe	-	0	2016	0	0	0	0	0	0	0
SAMEA104656297	39	1	1	Denmark	Europe	1421	0	2016	0	0	0	0	0	0	0
SAMEA104656298	39	1	1	Denmark	Europe	1421	0	2016	0	0	0	0	0	0	0
SAMEA104656299	39	1	1	Denmark	Europe	1421	0	2016	0	0	0	0	0	0	0
SAMEA104656300	39	1	1	Denmark	Europe	1421	0	2016	0	0	0	0	0	0	0
SAMEA104656301	39	5	27	Denmark	Europe	1421	0	2016	0	0	0	0	0	0	0
SAMEA104656302	39	5	27	Denmark	Europe	1421	0	2016	0	0	0	0	0	0	0
SAMEA104656303	39	5	27	Denmark	Europe	1421	0	2016	0	0	0	0	0	0	0
SAMEA104656304	39	5	27	Denmark	Europe	1421	0	2016	0	0	0	0	0	0	0
SAMEA104656305	39	1	1	Denmark	Europe	1421	0	2016	0	0	0	0	0	0	0
SAMEA104656306	39	5	27	Denmark	Europe	1421	0	2016	0	0	0	0	0	0	0
SAMEA104656307	39	1	1	Denmark	Europe	1421	0	2016	0	0	0	0	0	0	0
SAMEA104656308	39	5	27	Denmark	Europe	1421	0	2016	0	0	0	0	0	0	0
SAMEA104656309	39	5	27	Denmark	Europe	1421	0	2016	0	0	0	0	0	0	0
SAMEA104656310	39	5	27	Denmark	Europe	1421	0	2017	0	0	0	0	0	0	0
SAMEA104656311	39	5	27	Denmark	Europe	1421	0	2017	0	0	0	0	0	0	0
SAMEA104656312	39	5	27	Denmark	Europe	1421	0	2017	0	0	0	0	0	0	0
SAMEA104656313	39	1	1	Denmark	Europe	1421	0	2017	0	0	0	0	0	0	0
SAMEA104656314	39	5	27	Denmark	Europe	1421	0	2017	0	0	0	0	0	0	0
SAMEA104656315	39	5	27	Denmark	Europe	1421	0	2017	0	0	0	0	0	0	0
SAMEA104656316	39	5	27	Denmark	Europe	1421	0	2017	0	0	0	0	0	0	0
SAMEA104656317	39	5	27	Denmark	Europe	1421	0	2017	0	0	0	0	0	0	0
SAMEA104656318	39	5	27	Denmark	Europe	1421	0	2017	0	0	0	0	0	0	0
SAMEA104656319	39	5	27	Denmark	Europe	1421	0	2017	0	0	0	0	0	0	0
SAMEA104656320	39	5	27	Denmark	Europe	1421	0	2017	0	0	0	0	0	0	0
SAMEA104656321	39	5	27	Denmark	Europe	1421	0	2017	0	0	0	0	0	0	0
SAMEA104656322	39	5	27	Denmark	Europe	1421	0	2017	0	0	0	0	0	0	0
SAMEA104656323	39	5	27	Denmark	Europe	1421	0	2017	0	0	0	0	0	0	0
SAMEA104656324	39	1	1	Denmark	Europe	-	0	2017	0	0	0	0	0	0	0
SAMEA104656325	39	1	1	Denmark	Europe	-	0	2017	0	0	0	0	0	0	0
SAMEA104656326	39	1	1	Denmark	Europe	1421	0	2017	0	0	0	0	0	0	0
SAMEA104656327	39	1	1	Denmark	Europe	-	0	2017	0	0	0	0	0	0	0
SAMEA104656328	39	1	1	Denmark	Europe	1421	0	2017	0	0	0	0	0	0	0
SAMEA104656329	39	1	1	Denmark	Europe	1421	0	2017	0	0	0	0	0	0	0
SAMEA104656330	39	1	1	Denmark	Europe	1421	0	2017	0	0	0	0	0	0	0
SAMEA104656331	39	1	1	Denmark	Europe	1421	0	2017	0	0	0	0	0	0	0
SAMEA104656332	39	1	1	Denmark	Europe	-	0	2017	0	0	0	0	0	0	0
SAMEA104656333	39	5	27	Denmark	Europe	1421	0	2017	0	0	0	0	0	0	0
SAMEA104656334	39	5	27	Denmark	Europe	1421	0	2017	0	0	0	0	0	0	0
SAMEA104656335	39	1	1	Denmark	Europe	1421	0	2017	0	0	0	0	0	0	0
SAMEA104656336	39	1	1	Denmark	Europe	1421	0	2017	0	0	0	0	0	0	0
SAMEA104656337	39	1	1	Denmark	Europe	1421	0	2017	0	0	0	0	0	0	0
SAMEA104656338	39	1	1	Denmark	Europe	1421	0	2017	0	0	0	0	0	0	0
SAMEA104656339	39	1	1	Denmark	Europe	1421	0	2016	0	0	0	0	0	0	0
SAMEA104656340	39	5	27	Denmark	Europe	1421	0	2016	0	0	0	0	0	0	0
SAMEA10835049	39	3	23	Australia	Oceania	1424	0	2021	0	0	0	0	0	0	0
SAMEA10835050	39	2	2	Australia	Oceania	1424	0	2021	0	0	0	0	0	0	0
SAMEA10835060	39	3	23	Australia	Oceania	1424	0	2021	0	0	0	0	0	0	0
SAMEA10835092	39	5	27	Australia	Oceania	1421	0	2021	0	0	0	0	0	0	0
SAMEA10835094	39	2	2	Australia	Oceania	1424	0	2021	0	0	0	0	0	0	0
SAMEA110452287	40	12	44		Unknown	117	0	2022-08-06	0	0	0	0	0	0	0
SAMEA111503540	39	3	23	Australia	Oceania	1424	0	2020-08-07	0	0	0	0	0	0	0
SAMEA111538514	39	1	1	Denmark	Europe	1421	0	2018-11-08	0	0	0	0	0	0	0
SAMEA111538519	39	1	1	Denmark	Europe	1421	0	2018-08-14	0	0	0	0	0	0	0
SAMEA111538528	39	1	1	Denmark	Europe	-	0	2018-12-20	0	0	0	0	0	0	0
SAMEA111538535	39	1	1	Denmark	Europe	1421	0	2018-07-01	0	0	0	0	0	0	0
SAMEA111538546	39	1	1	Denmark	Europe	-	0	2018-12-13	0	0	0	0	0	0	0
SAMEA111538553	39	1	1	Denmark	Europe	-	0	2019-04-17	0	0	0	0	0	0	0
SAMEA111538554	39	1	1	Denmark	Europe	1421	0	2019-03-05	0	0	0	0	0	0	0
SAMEA111538558	39	1	1	Denmark	Europe	1421	0	2019-04-04	0	0	0	0	0	0	0
SAMEA111538560	39	1	1	Denmark	Europe	-	0	2018-12-16	0	0	0	0	0	0	0
SAMEA111538561	39	1	1	Denmark	Europe	1421	0	2020-03-09	0	0	0	0	0	0	0
SAMEA111538567	39	1	1	Denmark	Europe	1421	0	2021-10-25	0	0	0	0	0	0	0
SAMEA111538575	39	1	1	Denmark	Europe	1421	0	2018-09-20	0	0	0	0	0	0	0
SAMEA111538583	39	1	1	Denmark	Europe	1421	0	2018-11-14	0	0	0	0	0	0	0
SAMEA111538586	39	1	1	Denmark	Europe	1421	0	2018-03-31	0	0	0	0	0	0	0
SAMEA111538587	39	1	1	Denmark	Europe	1421	0	2018-06-16	0	0	0	0	0	0	0
SAMEA111538590	39	1	1	Denmark	Europe	1421	0	2019-08-14	0	0	0	0	0	0	0
SAMEA111538591	39	1	1	Denmark	Europe	1421	0	2021-11-11	0	0	0	0	0	0	0
SAMEA111538615	39	1	1	Denmark	Europe	1421	0	2021-11-07	0	0	0	0	0	0	0
SAMEA111538626	39	1	1	Denmark	Europe	1421	0	2019-03-05	0	0	0	0	0	0	0
SAMEA111538630	39	1	1	Denmark	Europe	1421	0	2020-05-14	0	0	0	0	0	0	0
SAMEA111538631	39	1	1	Denmark	Europe	-	0	2018-04-18	0	0	0	0	0	0	0
SAMEA111538632	39	1	1	Denmark	Europe	1421	0	2019-03-16	0	0	0	0	0	0	0
SAMEA111538639	39	1	1	Denmark	Europe	1421	0	2019-01-13	0	0	0	0	0	0	0
SAMEA111538643	39	1	1	Denmark	Europe	1421	0	2018-04-09	0	0	0	0	0	0	0
SAMEA111538650	39	1	1	Denmark	Europe	1421	0	2019-10-28	0	0	0	0	0	0	0
SAMEA111538667	39	1	1	Denmark	Europe	1421	0	2018-08-04	0	0	0	0	0	0	0
SAMEA111538668	8	60	132	Denmark	Europe	80	0	2019-08-27	0	0	0	0	0	0	0
SAMEA111538671	39	1	1	Denmark	Europe	1421	0	2018-10-08	0	0	0	0	0	0	0
SAMEA111538672	39	1	1	Denmark	Europe	1421	0	2018-11-20	0	0	0	0	0	0	0
SAMEA111538673	39	1	1	Denmark	Europe	1421	0	2018-11-20	0	0	0	0	0	0	0
SAMEA111538674	39	1	1	Denmark	Europe	1421	0	2018-11-20	0	0	0	0	0	0	0
SAMEA111538675	39	1	1	Denmark	Europe	1421	0	2018-11-20	0	0	0	0	0	0	0
SAMEA111538676	39	1	1	Denmark	Europe	1421	0	2018-11-20	0	0	0	0	0	0	0
SAMEA111538677	39	1	1	Denmark	Europe	1421	0	2018-11-20	0	0	0	0	0	0	0
SAMEA111538682	39	1	1	Denmark	Europe	1421	0	2018-11-09	0	0	0	0	0	0	0
SAMEA111538686	39	1	1	Denmark	Europe	-	0	2018-12-16	0	0	0	0	0	0	0
SAMEA111538701	39	1	1	Denmark	Europe	1421	0	2018-11-19	0	0	0	0	0	0	0
SAMEA111538715	39	1	1	Denmark	Europe	1421	0	2019-01-29	0	0	0	0	0	0	0
SAMEA111538719	39	1	1	Denmark	Europe	1421	0	2018-04-28	0	0	0	0	0	0	0
SAMEA111538720	39	1	1	Denmark	Europe	1421	0	2018-12-13	0	0	0	0	0	0	0
SAMEA111538724	39	1	1	Denmark	Europe	1421	0	2018-11-14	0	0	0	0	0	0	0
SAMEA111538741	39	1	1	Denmark	Europe	1421	0	2019-04-02	0	0	0	0	0	0	0
SAMEA111538742	39	1	1	Denmark	Europe	1421	0	2018-04-15	0	0	0	0	0	0	0
SAMEA111538746	39	1	1	Denmark	Europe	-	0	2017-09-18	0	0	0	0	0	0	0
SAMEA111538747	39	1	1	Denmark	Europe	1421	0	2019-04-30	0	0	0	0	0	0	0
SAMEA111538755	39	1	1	Denmark	Europe	1421	0	2018-06-12	0	0	0	0	0	0	0
SAMEA111538774	39	1	1	Denmark	Europe	1421	0	2021-10-16	0	0	0	0	0	0	0
SAMEA111538788	39	1	1	Denmark	Europe	1421	0	2020-09-15	0	0	0	0	0	0	0
SAMEA111538791	39	1	1	Denmark	Europe	1421	0	2018-07-04	0	0	0	0	0	0	0
SAMEA111538792	39	1	1	Denmark	Europe	1421	0	2018-06-08	0	0	0	0	0	0	0
SAMEA111538814	39	1	1	Denmark	Europe	1421	0	2019-04-13	0	0	0	0	0	0	0
SAMEA111538823	39	1	1	Denmark	Europe	1421	0	2018-09-09	0	0	0	0	0	0	0
SAMEA111538826	39	1	1	Denmark	Europe	-	0	2019-10-07	0	0	0	0	0	0	0
SAMEA111538829	39	1	1	Denmark	Europe	-	0	2019-01-07	0	0	0	0	0	0	0
SAMEA111538839	39	1	1	Denmark	Europe	1421	0	2020-09-03	0	0	0	0	0	0	0
SAMEA111538842	39	1	1	Denmark	Europe	1421	0	2018-04-19	0	0	0	0	0	0	0
SAMEA111538850	39	1	1	Denmark	Europe	1421	0	2020-06-16	0	0	0	0	0	0	0
SAMEA111538853	39	1	1	Denmark	Europe	1421	0	2020-04-22	0	0	0	0	0	0	0
SAMEA111538859	39	1	1	Denmark	Europe	1421	0	2019-05-04	0	0	0	0	0	0	0
SAMEA111538868	39	1	1	Denmark	Europe	1421	0	2019-02-27	0	0	0	0	0	0	0
SAMEA111538874	39	1	1	Denmark	Europe	1421	0	2018-08-03	0	0	0	0	0	0	0
SAMEA111538875	39	1	1	Denmark	Europe	1421	0	2018-08-20	0	0	0	0	0	0	0
SAMEA111538876	39	1	1	Denmark	Europe	1421	0	2018-09-09	0	0	0	0	0	0	0
SAMEA111538880	39	1	1	Denmark	Europe	1421	0	2021-09-09	0	0	0	0	0	0	0
SAMEA111538882	39	1	1	Denmark	Europe	1421	0	2019-04-11	0	0	0	0	0	0	0
SAMEA111538891	39	1	1	Denmark	Europe	1421	0	2019-09-24	0	0	0	0	0	0	0
SAMEA111538895	39	1	1	Denmark	Europe	1421	0	2017-07-02	0	0	0	0	0	0	0
SAMEA111538896	39	1	1	Denmark	Europe	1421	0	2019-07-28	0	0	0	0	0	0	0
SAMEA111538899	39	1	1	Denmark	Europe	-	0	2018-06-13	0	0	0	0	0	0	0
SAMEA111538904	39	5	27	Denmark	Europe	1421	0	2020-03-25	0	0	0	0	0	0	0
SAMEA111538907	39	1	1	Denmark	Europe	1421	0	2019-12-09	0	0	0	0	0	0	0
SAMEA111538910	39	1	1	Denmark	Europe	1478	0	2020-06-14	0	0	0	0	0	0	0
SAMEA111538913	39	1	1	Denmark	Europe	1421	0	2020-04-16	0	0	0	0	0	0	0
SAMEA111538914	39	1	1	Denmark	Europe	1421	0	2020-04-16	0	0	0	0	0	0	0
SAMEA111538916	39	1	1	Denmark	Europe	1421	0	2020-01-06	0	0	0	0	0	0	0
SAMEA111538918	39	1	1	Denmark	Europe	1421	0	2019-06-24	0	0	0	0	0	0	0
SAMEA111538919	39	1	1	Denmark	Europe	1421	0	2019-10-26	0	0	0	0	0	0	0
SAMEA111538932	39	1	1	Denmark	Europe	1421	0	2018-04-15	0	0	0	0	0	0	0
SAMEA111538944	39	1	1	Denmark	Europe	1421	0	2019-01-05	0	0	0	0	0	0	0
SAMEA111538948	39	1	1	Denmark	Europe	1421	0	2019-12-26	0	0	0	0	0	0	0
SAMEA111538952	39	1	1	Denmark	Europe	1421	0	2021-02-15	0	0	0	0	0	0	0
SAMEA111538956	39	1	1	Denmark	Europe	1421	0	2019-05-04	0	0	0	0	0	0	0
SAMEA111538957	39	1	1	Denmark	Europe	1421	0	2019-06-19	0	0	0	0	0	0	0
SAMEA111538999	39	1	1	Denmark	Europe	1421	0	2018-11-09	0	0	0	0	0	0	0
SAMEA113582517	39	1	1	Denmark	Europe	1421	0	2023-06-21	0	0	0	0	0	0	0
SAMEA113582587	39	1	1	Denmark	Europe	1421	0	2023-06-21	0	0	0	0	0	0	0
SAMEA113582589	39	1	1	Denmark	Europe	1421	0	2023-06-21	0	0	0	0	0	0	0
SAMEA113582595	39	1	1	Denmark	Europe	1421	0	2023-06-21	0	0	0	0	0	0	0
SAMEA113582602	39	1	1	Denmark	Europe	1421	0	2023-06-21	0	0	0	0	0	0	0
SAMEA113582623	39	1	1	Denmark	Europe	1421	0	2023-06-21	0	0	0	0	0	0	0
SAMEA113582662	39	1	1	Denmark	Europe	1421	0	2023-06-21	0	0	0	0	0	0	0
SAMEA113582668	39	1	1	Denmark	Europe	1421	0	2023-06-21	0	0	0	0	0	0	0
SAMEA113582702	39	1	1	Denmark	Europe	1421	0	2023-06-21	0	0	0	0	0	0	0
SAMEA113582710	39	1	1	Denmark	Europe	1421	0	2023-06-21	0	0	0	0	0	0	0
SAMEA113591302	39	1	1	Denmark	Europe	1421	0	2023-06-21	0	0	0	0	0	0	0
SAMEA113591305	39	1	1	Denmark	Europe	1421	0	2023-06-21	0	0	0	0	0	0	0
SAMEA113591306	39	1	1	Denmark	Europe	1421	0	2023-06-21	0	0	0	0	0	0	0
SAMEA113591307	39	1	1	Denmark	Europe	1421	0	2023-06-21	0	0	0	0	0	0	0
SAMEA113591308	39	1	1	Denmark	Europe	1421	0	2023-06-21	0	0	0	0	0	0	0
SAMEA113591310	39	1	1	Denmark	Europe	1421	0	2023-06-21	0	0	0	0	0	0	0
SAMEA113591311	39	1	1	Denmark	Europe	1421	0	2023-06-21	0	0	0	0	0	0	0
SAMEA113591312	39	1	1	Denmark	Europe	1421	0	2023-06-21	0	0	0	0	0	0	0
SAMEA113591313	39	1	1	Denmark	Europe	1421	0	2023-06-21	0	0	0	0	0	0	0
SAMEA113591315	39	1	1	Denmark	Europe	1421	0	2023-06-21	0	0	0	0	0	0	0
SAMEA113591316	39	1	1	Denmark	Europe	1421	0	2023-06-21	0	0	0	0	0	0	0
SAMEA113591317	39	1	1	Denmark	Europe	1421	0	2023-06-21	0	0	0	0	0	0	0
SAMEA113591319	39	1	1	Denmark	Europe	1421	0	2023-06-21	0	0	0	0	0	0	0
SAMEA113591320	39	1	1	Denmark	Europe	1421	0	2023-06-21	0	0	0	0	0	0	0
SAMEA114333742	39	1	1	Denmark	Europe	1421	0	2023-09-06	0	0	0	0	0	0	0
SAMEA114527214	39	2	2		Unknown	1424	0	2022-10-12	0	0	0	0	0	0	0
SAMEA114527215	39	2	2		Unknown	1424	0	2022-10-12	0	0	0	0	0	0	0
SAMEA114527226	39	2	2		Unknown	1424	0	2022-10-14	0	0	0	0	0	0	0
SAMEA114527262	39	2	2		Unknown	1424	0	2022-10-12	0	0	0	0	0	0	0
SAMEA114527263	39	2	2		Unknown	1424	0	2022-10-12	0	0	0	0	0	0	0
SAMEA114527274	39	2	2		Unknown	1424	0	2022-10-12	0	0	0	0	0	0	0
SAMEA114527275	39	2	2		Unknown	1424	0	2022-10-12	0	0	0	0	0	0	0
SAMEA114527286	39	2	2		Unknown	1424	0	2022-10-12	0	0	0	0	0	0	0
SAMEA114527287	39	2	2		Unknown	1424	0	2022-10-12	0	0	0	0	0	0	0
SAMEA114527310	39	2	2		Unknown	1424	0	2022-10-12	0	0	0	0	0	0	0
SAMEA114527311	39	2	2		Unknown	1424	0	2022-10-12	0	0	0	0	0	0	0
SAMEA114527334	39	2	2		Unknown	1424	0	2022-10-13	0	0	0	0	0	0	0
SAMEA114527346	39	2	2		Unknown	1424	0	2022-10-12	0	0	0	0	0	0	0
SAMEA114527347	39	2	2		Unknown	1424	0	2022-10-12	0	0	0	0	0	0	0
SAMEA114527393	39	2	2		Unknown	1424	0	2022-10-12	0	0	0	0	0	0	0
SAMEA114527465	39	2	2		Unknown	1424	0	2022-10-17	0	0	0	0	0	0	0
SAMEA114527486	39	2	2		Unknown	1424	0	2022-10-12	0	0	0	0	0	0	0
SAMEA114527487	39	2	2		Unknown	1424	0	2022-10-12	0	0	0	0	0	0	0
SAMEA114527510	39	2	2		Unknown	1424	0	2022-17-10	0	0	0	0	0	0	0
SAMEA114527511	39	2	2		Unknown	1424	0	2022-17-10	0	0	0	0	0	0	0
SAMEA114527522	39	2	2		Unknown	1424	0	2022-10-12	0	0	0	0	0	0	0
SAMEA114527523	39	2	2		Unknown	1424	0	2022-10-12	0	0	0	0	0	0	0
SAMEA114527554	39	2	2		Unknown	1424	0	2022-10-12	0	0	0	0	0	0	0
SAMEA114527555	39	2	2		Unknown	1424	0	2022-10-12	0	0	0	0	0	0	0
SAMEA114527567	39	2	2		Unknown	1424	0	2022-10-11	0	0	0	0	0	0	0
SAMEA114527579	39	2	2		Unknown	1424	0	2022-10-05	0	0	0	0	0	0	0
SAMEA114569722	39	1	1	Denmark	Europe	1421	0	2023-11-03	0	0	0	0	0	0	0
SAMEA114569723	39	1	1	Denmark	Europe	1421	0	2023-11-03	0	0	0	0	0	0	0
SAMEA114569724	39	1	1	Denmark	Europe	1421	0	2023-11-03	0	0	0	0	0	0	0
SAMEA114569725	39	1	1	Denmark	Europe	1421	0	2023-11-03	0	0	0	0	0	0	0
SAMEA114569726	39	1	1	Denmark	Europe	1421	0	2023-11-03	0	0	0	0	0	0	0
SAMEA114569727	39	1	1	Denmark	Europe	1421	0	2023-11-03	0	0	0	0	0	0	0
SAMEA114569728	39	1	1	Denmark	Europe	1421	0	2023-11-03	0	0	0	0	0	0	0
SAMEA114569729	39	5	27	Denmark	Europe	1421	0	2023-11-03	0	0	0	0	0	0	0
SAMEA114569730	39	1	1	Denmark	Europe	1421	0	2023-11-03	0	0	0	0	0	0	0
SAMEA114569731	39	1	1	Denmark	Europe	1421	0	2023-11-03	0	0	0	0	0	0	0
SAMEA114569732	39	1	1	Denmark	Europe	1421	0	2023-11-03	0	0	0	0	0	0	0
SAMEA114569733	39	1	1	Denmark	Europe	1421	0	2023-11-03	0	0	0	0	0	0	0
SAMEA114569734	39	1	1	Denmark	Europe	1421	0	2023-11-03	0	0	0	0	0	0	0
SAMEA114569735	39	1	1	Denmark	Europe	1421	0	2023-11-03	0	0	0	0	0	0	0
SAMEA114569736	39	1	1	Denmark	Europe	1421	0	2023-11-03	0	0	0	0	0	0	0
SAMEA114569737	39	1	1	Denmark	Europe	1421	0	2023-11-03	0	0	0	0	0	0	0
SAMEA114569738	39	5	27	Denmark	Europe	1421	0	2023-11-03	0	0	0	0	0	0	0
SAMEA114569739	39	1	1	Denmark	Europe	1421	0	2023-11-03	0	0	0	0	0	0	0
SAMEA114569740	39	1	1	Denmark	Europe	1421	0	2023-11-03	0	0	0	0	0	0	0
SAMEA114569826	39	1	1	Denmark	Europe	1421	0	2023-11-03	0	0	0	0	0	0	0
SAMEA114569843	39	1	1	Denmark	Europe	1421	0	2023-11-03	0	0	0	0	0	0	0
SAMEA114569909	39	1	1	Denmark	Europe	1421	0	2023-11-03	0	0	0	0	0	0	0
SAMEA114569959	39	1	1	Denmark	Europe	1421	0	2023-11-03	0	0	0	0	0	0	0
SAMEA115490957	40	14	50	Norway	Europe	80	1	2018	0	0	0	1	0	1	1
SAMEA115707021	106			Denmark	Europe	-	0	2024-06-05	0	0	0	0	0	0	0
SAMEA115707205	39	1	1	Denmark	Europe	1421	0	2024-06-05	0	0	0	0	0	0	0
SAMEA115707259	39	1	1	Denmark	Europe	1421	0	2024-06-06	0	0	0	0	0	0	0
SAMEA115707326	39	1	1	Denmark	Europe	1421	0	2024-06-06	0	0	0	0	0	0	0
SAMEA115707361	39	1	1	Denmark	Europe	1421	0	2024-06-06	0	0	0	0	0	0	0
SAMEA115707363	39	1	1	Denmark	Europe	1421	0	2024-06-05	0	0	0	0	0	0	0
SAMEA115707465	39	1	1	Denmark	Europe	1421	0	2024-06-06	0	0	0	0	0	0	0
SAMEA115707541	39	1	1	Denmark	Europe	1421	0	2024-06-05	0	0	0	0	0	0	0
SAMEA115707856	39	1	1	Denmark	Europe	1421	0	2024-06-05	0	0	0	0	0	0	0
SAMEA115707944	39	1	1	Denmark	Europe	1421	0	2024-06-05	0	0	0	0	0	0	0
SAMEA115707985	39	1	1	Denmark	Europe	202	0	2024-06-06	0	0	0	0	0	0	0
SAMEA115708008	39	1	1	Denmark	Europe	1421	0	2024-06-05	0	0	0	0	0	0	0
SAMEA115708131	105			Denmark	Europe	80	0	2024-06-05	0	0	0	0	0	0	0
SAMEA115708389	39	1	1	Denmark	Europe	1421	0	2024-06-06	0	0	0	0	0	0	0
SAMEA115708398	39	1	1	Denmark	Europe	1421	0	2024-06-05	0	0	0	0	0	0	0
SAMEA115708488	39	1	1	Denmark	Europe	1421	0	2024-06-06	0	0	0	0	0	0	0
SAMEA115708605	39	1	1	Denmark	Europe	1421	0	2024-06-06	0	0	0	0	0	0	0
SAMEA115708740	39	1	1	Denmark	Europe	1421	0	2024-06-05	0	0	0	0	0	0	0
SAMEA115709462	39	1	1	Denmark	Europe	1421	0	2024-06-05	0	0	0	0	0	0	0
SAMEA5224547	39	11	43	Germany	Europe	-	0	2016	0	0	0	0	0	0	0
SAMEA5765230	40	12	44		Unknown	117	0	2019-11-10	0	0	0	0	0	0	0
SAMEA6606671	8	59	128		Unknown	80	0	2021-08-25	0	0	0	0	0	0	0
SAMEA6606739	8	59	128		Unknown	80	0	2021-08-25	0	0	0	0	0	0	0
SAMEA8610615	8	59	128		Unknown	80	0	2022-05-31	0	0	0	0	0	0	0
SAMN07816843	39	3	23	Australia	Oceania	1424	0	2016-03-03	0	0	0	0	0	0	0
SAMN07816844	39	3	23	Australia	Oceania	1424	0	2016-03-07	0	0	0	0	0	0	0
SAMN07816868	39	7	34	Australia	Oceania	1421	0	2016-03-22	0	0	0	0	0	0	0
SAMN07816899	39	2	10	Australia	Oceania	1421	0	2016-04-21	0	0	0	0	0	0	0
SAMN07816994	39	6	28	Australia	Oceania	1421	0	2016-05-13	0	0	0	0	0	0	0
SAMN07817026	39	2	8	Australia	Oceania	1421	0	2016-04-18	0	0	0	0	0	0	0
SAMN07817038	39	1	1	Australia	Oceania	1424	0	2016-02-03	0	0	0	0	0	0	0
SAMN07817050	39	1	1	Australia	Oceania	1424	0	2016-02-03	0	0	0	0	0	0	0
SAMN12639638	39	2	16	Australia	Oceania	1421	0	2015	0	0	0	0	0	0	0
SAMN12639893	39	8	37	Australia	Oceania	1478	0	2017	0	0	0	0	0	0	0
SAMN12639975	39	8	37	Australia	Oceania	1478	0	2017	0	0	0	0	0	0	0
SAMN12639976	39	8	37	Australia	Oceania	1478	0	2017	0	0	0	0	0	0	0
SAMN12640027	39	2	4	Australia	Oceania	1421	0	2017	0	0	0	0	0	0	0
SAMN12768585	39	2	7	Australia	Oceania	1421	0	2017	0	0	0	0	0	0	0
SAMN14074543	39	1	1	Denmark	Europe	202	0	2018-06-26	0	0	0	0	0	0	0
SAMN18082631	39	2	4	Australia	Oceania	1421	0	2017	0	0	0	0	0	0	0
SAMN18082673	39	2	7	Australia	Oceania	1421	0	2017	0	0	0	0	0	0	0
SAMN18082686	39	2	4	Australia	Oceania	1421	0	2017	0	0	0	0	0	0	0
SAMN18082747	39	3	23	Australia	Oceania	1424	0	2017	0	0	0	0	0	0	0
SAMN18082753	39	6	30	Australia	Oceania	1421	0	2017	0	0	1	0	0	0	0
SAMN18082765	39	2	7	Australia	Oceania	1421	0	2017	0	0	0	0	0	0	0
SAMN18082823	39	2	7	Australia	Oceania	1421	0	2017	0	0	0	0	0	0	0
SAMN18082853	39	2	4	Australia	Oceania	1421	0	2018	0	0	0	0	0	0	0
SAMN18085281	39	6	30	Australia	Oceania	1421	0	2018	0	0	1	0	0	0	0
SAMN18324438	39	1	1	Denmark	Europe	17	0	2018-05-21	0	0	0	0	0	0	0
SAMN18324698	39	1	1	Denmark	Europe	1421	0	2019-06-11	0	0	0	0	0	0	0
SAMN18324707	39	1	1	Denmark	Europe	1421	0	2019-07-01	0	0	0	0	0	0	0
SAMN19834699	39	1	1	Denmark	Europe	1421	0	2018-10-18	0	0	0	0	0	0	0
SAMN19834720	39	1	1	Denmark	Europe	1421	0	2018-11-06	0	0	0	0	0	0	0
SAMN19834751	39	1	1	Denmark	Europe	1421	0	2018-11-19	0	0	0	0	0	0	0
SAMN19834761	39	1	1	Denmark	Europe	1421	0	2018-11-26	0	0	0	0	0	0	0
SAMN25126034	41	22	64	Australia	Oceania	78	0	2018-06	0	0	0	0	0	0	0
SAMN25126035	41	24	67	Australia	Oceania	78	0	2018-11	0	0	0	0	0	0	0
SAMN25126036	46	49	107	Australia	Oceania	78	0	2018-11	0	0	0	0	0	0	0
SAMN25126037	41	25	70	Australia	Oceania	78	0	2019-01	0	0	0	0	0	0	0
SAMN25126038	46	49	107	Australia	Oceania	78	0	2019-03	0	0	0	0	0	0	0
SAMN25126039	46	49	107	Australia	Oceania	78	0	2019-03	0	0	0	0	0	0	0
SAMN25126040	41	22	64	Australia	Oceania	78	0	2019-03	0	0	0	0	0	0	0
SAMN25126041	41	26	71	Australia	Oceania	78	0	2019-04	0	0	0	0	0	0	0
SAMN25126042	46	49	110	Australia	Oceania	78	0	2019-04	0	0	0	0	0	0	0
SAMN25126043	41	25	70	Australia	Oceania	78	0	2019-05	0	0	0	0	0	0	0
SAMN25126044	41	27	72	Australia	Oceania	78	0	2019-05	0	0	0	0	0	0	0
SAMN25126045	41	24	69	Australia	Oceania	78	0	2019-06	0	0	0	0	0	0	0
SAMN25126046	41	25	70	Australia	Oceania	78	0	2019-07	0	0	0	0	0	0	0
SAMN25126047	41	25	70	Australia	Oceania	78	0	2019-07	0	0	0	0	0	0	0
SAMN25126048	41	25	70	Australia	Oceania	78	0	2019-07	0	0	0	0	0	0	0
SAMN25126049	41	25	70	Australia	Oceania	78	0	2019-07	0	0	0	0	0	0	0
SAMN25126050	41	25	70	Australia	Oceania	78	0	2019-07	0	0	0	0	0	0	0
SAMN25126051	41	25	70	Australia	Oceania	78	0	2019-08	0	0	0	0	0	0	0
SAMN25126052	41	25	70	Australia	Oceania	78	0	2019-08	0	0	0	0	0	0	0
SAMN25126053	41	25	70	Australia	Oceania	78	0	2019-08	0	0	0	0	0	0	0
SAMN25126054	41	25	70	Australia	Oceania	78	0	2019-08	0	0	0	0	0	0	0
SAMN25126055	41	25	70	Australia	Oceania	78	0	2019-09	0	0	0	0	0	0	0
SAMN25126056	41	25	70	Australia	Oceania	-	0	2019-09	0	0	0	0	0	0	0
SAMN25126057	41	25	70	Australia	Oceania	78	0	2019-09	0	0	0	0	0	0	0
SAMN25126058	41	28	73	Australia	Oceania	78	0	2019-09	0	0	0	0	0	0	0
SAMN25126059	41	25	70	Australia	Oceania	78	0	2019-10	0	0	0	0	0	0	0
SAMN25126060	41	25	70	Australia	Oceania	78	0	2019-10	0	0	0	0	0	0	0
SAMN25126061	41	25	70	Australia	Oceania	78	0	2019-10	0	0	0	0	0	0	0
SAMN25126062	41	25	70	Australia	Oceania	78	0	2019-10	0	0	0	0	0	0	0
SAMN25126063	41	25	70	Australia	Oceania	78	0	2019-10	0	0	0	0	0	0	0
SAMN25126064	41	25	70	Australia	Oceania	78	0	2019-10	0	0	0	0	0	0	0
SAMN25126065	41	25	70	Australia	Oceania	78	0	2019-10	0	0	0	0	0	0	0
SAMN25126066	41	25	70	Australia	Oceania	78	0	2019-10	0	0	0	0	0	0	0
SAMN25126067	41	25	70	Australia	Oceania	78	0	2019-11	0	0	0	0	0	0	0
SAMN25126068	41	25	70	Australia	Oceania	78	0	2019-11	0	0	0	0	0	0	0
SAMN25126069	41	25	70	Australia	Oceania	78	0	2019-11	0	0	0	0	0	0	0
SAMN25126070	41	25	70	Australia	Oceania	78	0	2019-11	0	0	0	0	0	0	0
SAMN25126071	41	25	70	Australia	Oceania	78	0	2019-11	0	0	0	0	0	0	0
SAMN25126072	41	25	70	Australia	Oceania	78	0	2019-11	0	0	0	0	0	0	0
SAMN25126073	41	25	70	Australia	Oceania	78	0	2019-11	0	0	0	0	0	0	0
SAMN25126074	41	25	70	Australia	Oceania	78	0	2019-11	0	0	0	0	0	0	0
SAMN25126075	41	25	70	Australia	Oceania	78	0	2019-11	0	0	0	0	0	0	0
SAMN25126076	41	25	70	Australia	Oceania	78	0	2019-11	0	0	0	0	0	0	0
SAMN25126077	41	25	70	Australia	Oceania	78	0	2019-11	0	0	0	0	0	0	0
SAMN25126078	41	25	70	Australia	Oceania	78	0	2019-11	0	0	0	0	0	0	0
SAMN25126079	41	25	70	Australia	Oceania	78	0	2019-12	0	0	0	0	0	0	0
SAMN25126080	41	24	66	Australia	Oceania	78	0	2019-12	0	0	0	0	0	0	0
SAMN25126081	41	24	68	Australia	Oceania	78	0	2019-12	0	0	0	0	0	0	0
SAMN25126082	41	25	70	Australia	Oceania	78	0	2019-12	0	0	0	0	0	0	0
SAMN25126083	41	25	70	Australia	Oceania	78	0	2019-12	0	0	0	0	0	0	0
SAMN25126084	41	23	65	Australia	Oceania	78	0	2019-12	0	0	0	0	0	0	0
SAMN25126085	41	25	70	Australia	Oceania	78	0	2019-12	0	0	0	0	0	0	0
SAMN25126086	41	24	66	Australia	Oceania	78	0	2020-01	0	0	0	0	0	0	0
SAMN25126087	41	25	70	Australia	Oceania	78	0	2020-01	0	0	0	0	0	0	0
SAMN25126088	41	24	66	Australia	Oceania	78	0	2020-01	0	0	0	0	0	0	0
SAMN25126089	41	25	70	Australia	Oceania	78	0	2020-01	0	0	0	0	0	0	0
SAMN25126090	41	25	70	Australia	Oceania	78	0	2020-01	0	0	0	0	0	0	0
SAMN25126091	46	49	111	Australia	Oceania	78	0	2020-01	0	0	0	0	0	0	0
SAMN25126092	41	25	70	Australia	Oceania	78	0	2020-01	0	0	0	0	0	0	0
SAMN25126093	41	25	70	Australia	Oceania	78	0	2020-01	0	0	0	0	0	0	0
SAMN25126094	41	20	61	Australia	Oceania	78	0	2020-05	0	0	0	0	0	0	0
SAMN25126095	41	25	70	Australia	Oceania	78	0	2020-06	0	0	0	0	0	0	0
SAMN25126096	41	25	70	Australia	Oceania	78	0	2020-09	0	0	0	0	0	0	0
SAMN28668230	39	2	13	Australia	Oceania	1421	0	2019-12-22	0	0	0	0	0	0	0
SAMN28668231	43	31	80	Australia	Oceania	17	0	2019-12-25	0	0	0	0	0	0	0
SAMN28668232	45	45	97	Australia	Oceania	80	0	2019-12-13	0	0	0	0	0	0	0
SAMN28668233	43	31	80	Australia	Oceania	17	0	2019-12-20	0	0	0	0	0	0	0
SAMN28668235	1			Australia	Oceania	80	0	2019-12-18	0	0	0	0	0	0	0
SAMN28668236	45	46	98	Australia	Oceania	80	0	2019-12-17	0	0	0	0	0	0	0
SAMN28668270	39	2	13	Australia	Oceania	1421	0	2019-12-31	0	0	0	0	0	0	0
SAMN28668271	39	2	2	Australia	Oceania	1424	0	2019-12-30	0	0	0	0	0	0	0
SAMN28668272	39	2	13	Australia	Oceania	1421	0	2020-01-04	0	0	0	0	0	0	0
SAMN28668308	45	45	97	Australia	Oceania	80	0	2020-01-03	0	0	0	0	0	0	0
SAMN28668309	55			Australia	Oceania	780	0	2020-01-06	0	0	0	0	0	0	0
SAMN28668324	39	2	13	Australia	Oceania	1421	0	2020-01-11	0	0	0	0	0	0	0
SAMN28668348	45	46	98	Australia	Oceania	80	0	2020-01-12	0	0	0	0	0	0	0
SAMN28668351	43	31	80	Australia	Oceania	17	0	2019-07-27	0	0	0	0	0	0	0
SAMN28668352	54			Australia	Oceania	1693	0	2019-07-28	0	0	0	0	0	0	0
SAMN28668353	53			Australia	Oceania	80	0	2019-10-03	0	0	0	0	0	0	0
SAMN28668354	43	31	80	Australia	Oceania	17	0	2019-11-20	0	0	0	0	0	0	0
SAMN28668355	49			Australia	Oceania	80	0	2019-12-12	0	0	0	0	0	0	0
SAMN28668356	43	31	80	Australia	Oceania	17	0	2019-01-13	0	0	0	0	0	0	0
SAMN28668357	104			Australia	Oceania	992	0	2019-03-06	0	0	0	0	0	0	0
SAMN28668358	43	31	80	Australia	Oceania	17	0	2019-02-03	0	0	0	0	0	0	0
SAMN28668360	43	31	80	Australia	Oceania	17	0	2019-03-10	0	0	0	0	0	0	0
SAMN28668362	39	2	2	Australia	Oceania	1424	0	2019-07-10	0	0	0	0	0	0	0
SAMN28668367	43	33	82	Australia	Oceania	17	0	2019-02-01	0	0	0	0	0	0	0
SAMN28668368	39	2	2	Australia	Oceania	1424	0	2020-01-15	0	0	0	0	0	0	0
SAMN28668422	45	46	98	Australia	Oceania	80	0	2020-01-31	0	0	0	0	0	0	0
SAMN28668423	45	46	98	Australia	Oceania	80	0	2020-01-31	0	0	0	0	0	0	0
SAMN28668425	45	46	98	Australia	Oceania	80	0	2020-02-01	0	0	0	0	0	0	0
SAMN28668426	1			Australia	Oceania	787	0	2020-01-30	0	0	0	0	0	0	0
SAMN28668489	45	46	98	Australia	Oceania	80	0	2020-03-09	0	0	0	0	0	0	0
SAMN28668502	43	31	80	Australia	Oceania	17	0	2020-05-11	0	0	0	0	0	0	0
SAMN28668522	39	2	2	Australia	Oceania	1424	0	2020-06-05	0	0	0	0	0	0	0
SAMN28668544	41	20	61	Australia	Oceania	78	0	2020-06-13	0	0	0	0	0	0	0
SAMN28668596	39	2	2	Australia	Oceania	1424	0	2020-08-22	0	0	0	0	0	0	0
SAMN28668614	39	3	23	Australia	Oceania	1424	0	2020-10-07	0	0	0	0	0	0	0
SAMN28668627	39	3	23	Australia	Oceania	1424	0	2020-09-29	0	0	0	0	0	0	0
SAMN28668628	45	46	98	Australia	Oceania	80	0	2020-02-05	0	0	0	0	0	0	0
SAMN28668629	45	46	98	Australia	Oceania	80	0	2020-02-18	0	0	0	0	0	0	0
SAMN28668630	45	46	98	Australia	Oceania	80	0	2020-03-19	0	0	0	0	0	0	0
SAMN28668631	45	46	98	Australia	Oceania	80	0	2020-04-02	0	0	0	0	0	0	0
SAMN28668632	39	3	23	Australia	Oceania	1424	0	2020-04-21	0	0	0	0	0	0	0
SAMN28668635	8	59	127	Australia	Oceania	80	0	2020-08-08	0	0	0	0	0	0	0
SAMN28668636	39	3	23	Australia	Oceania	1424	0	2020-10-01	0	0	0	0	0	0	0
SAMN28668637	39	3	23	Australia	Oceania	1424	0	2020-10-02	0	0	0	0	0	0	0
SAMN28668688	39	1	1	Australia	Oceania	1424	0	2021-02-24	0	0	0	0	0	0	0
SAMN28668689	39	1	1	Australia	Oceania	1424	0	2021-01-25	0	0	0	0	0	0	0
SAMN28668695	39	1	1	Australia	Oceania	1424	0	2020-12-28	0	0	0	0	0	0	0
SAMN28668696	39	1	1	Australia	Oceania	1424	0	2020-12-28	0	0	0	0	0	0	0
SAMN28668697	39	1	1	Australia	Oceania	1424	0	2020-12-31	0	0	0	0	0	0	0
SAMN28668698	39	1	1	Australia	Oceania	1424	0	2021-01-31	0	0	0	0	0	0	0
SAMN28668703	39	1	1	Australia	Oceania	1424	0	2021-02-02	0	0	0	0	0	0	0
SAMN28668704	39	1	1	Australia	Oceania	1424	0	2021-02-02	0	0	0	0	0	0	0
SAMN28668705	39	1	1	Australia	Oceania	1424	0	2021-02-04	0	0	0	0	0	0	0
SAMN28668706	39	1	1	Australia	Oceania	1424	0	2021-01-03	0	0	0	0	0	0	0
SAMN28668707	39	1	1	Australia	Oceania	1424	0	2021-02-07	0	0	0	0	0	0	0
SAMN28668736	39	1	1	Australia	Oceania	1424	0	2021-03-06	0	0	0	0	0	0	0
SAMN28668737	39	1	1	Australia	Oceania	1424	0	2021-03-06	0	0	0	0	0	0	0
SAMN28668738	39	3	23	Australia	Oceania	1424	0	2021-03-02	0	0	0	0	0	0	0
SAMN28668739	39	3	23	Australia	Oceania	1424	0	2021-03-12	0	0	0	0	0	0	0
SAMN28668740	43	31	80	Australia	Oceania	17	0	2021-03-09	0	0	0	0	0	0	0
SAMN28668748	39	3	23	Australia	Oceania	1424	0	2021-03-11	0	0	0	0	0	0	0
SAMN28668760	39	1	1	Australia	Oceania	1424	0	2021-03-15	0	0	0	0	0	0	0
SAMN28668761	39	1	1	Australia	Oceania	1424	0	2021-03-23	0	0	0	0	0	0	0
SAMN28668763	42	29	75	Australia	Oceania	555	0	2021-03-25	0	0	0	0	0	0	0
SAMN28668764	39	3	23	Australia	Oceania	1424	0	2021-03-29	0	0	0	0	0	0	0
SAMN28668765	45	45	97	Australia	Oceania	80	0	2021-04-01	0	0	0	0	0	0	0
SAMN28668766	39	3	23	Australia	Oceania	1424	0	2021-04-02	0	0	0	0	0	0	0
SAMN28668767	43	31	80	Australia	Oceania	17	0	2021-03-31	0	0	0	0	0	0	0
SAMN28668768	39	3	23	Australia	Oceania	1424	0	2021-03-30	0	0	0	0	0	0	0
SAMN28668769	39	1	1	Australia	Oceania	1424	0	2021-04-01	0	0	0	0	0	0	0
SAMN28668770	39	1	1	Australia	Oceania	1424	0	2021-04-01	0	0	0	0	0	0	0
SAMN28668771	39	1	1	Australia	Oceania	1424	0	2021-04-03	0	0	0	0	0	0	0
SAMN28668776	39	1	1	Australia	Oceania	1424	0	2021-04-06	0	0	0	0	0	0	0
SAMN28668777	39	1	1	Australia	Oceania	1424	0	2021-04-06	0	0	0	0	0	0	0
SAMN28668778	39	1	1	Australia	Oceania	1424	0	2021-04-06	0	0	0	0	0	0	0
SAMN28668779	39	1	1	Australia	Oceania	1424	0	2021-04-05	0	0	0	0	0	0	0
SAMN28668780	39	1	1	Australia	Oceania	1424	0	2021-04-05	0	0	0	0	0	0	0
SAMN28668782	39	1	1	Australia	Oceania	1424	0	2021-04-06	0	0	0	0	0	0	0
SAMN28668783	39	3	23	Australia	Oceania	1424	0	2021-04-05	0	0	0	0	0	0	0
SAMN28668784	39	1	1	Australia	Oceania	1424	0	2021-04-06	0	0	0	0	0	0	0
SAMN28668785	39	2	2	Australia	Oceania	1424	0	2021-04-12	0	0	0	0	0	0	0
SAMN28668786	45	46	98	Australia	Oceania	1424	0	2021-04-16	0	0	0	0	0	0	0
SAMN28668787	39	1	1	Australia	Oceania	1424	0	2021-04-06	0	0	0	0	0	0	0
SAMN28668788	53			Australia	Oceania	612	0	2021-04-10	0	0	0	0	0	0	0
SAMN28668789	39	3	23	Australia	Oceania	1424	0	2021-04-13	0	0	0	0	0	0	0
SAMN28668794	39	3	23	Australia	Oceania	1424	0	2021-04-13	0	0	0	0	0	0	0
SAMN28668795	39	1	1	Australia	Oceania	1424	0	2021-04-13	0	0	0	0	0	0	0
SAMN28668797	39	3	23	Australia	Oceania	1424	0	2021-04-11	0	0	0	0	0	0	0
SAMN28668799	39	1	1	Australia	Oceania	1424	0	2021-04-21	0	0	0	0	0	0	0
SAMN28668800	39	1	1	Australia	Oceania	1424	0	2021-04-16	0	0	0	0	0	0	0
SAMN28668801	39	1	1	Australia	Oceania	1424	0	2021-04-19	0	0	0	0	0	0	0
SAMN28668802	39	1	1	Australia	Oceania	1424	0	2021-04-19	0	0	0	0	0	0	0
SAMN28668803	39	3	23	Australia	Oceania	1424	0	2021-04-21	0	0	0	0	0	0	0
SAMN28668804	39	2	2	Australia	Oceania	1424	0	2021-04-20	0	0	0	0	0	0	0
SAMN28668805	39	1	1	Australia	Oceania	1424	0	2021-04-21	0	0	0	0	0	0	0
SAMN28668806	39	1	1	Australia	Oceania	1424	0	2021-04-23	0	0	0	0	0	0	0
SAMN28668807	39	1	1	Australia	Oceania	1424	0	2021-04-22	0	0	0	0	0	0	0
SAMN28668808	42	29	75	Australia	Oceania	555	0	2021-04-20	0	0	0	0	0	0	0
SAMN28668810	39	1	1	Australia	Oceania	1424	0	2021-04-19	0	0	0	0	0	0	0
SAMN28668811	39	1	1	Australia	Oceania	1424	0	2021-04-16	0	0	0	0	0	0	0
SAMN28668812	39	1	1	Australia	Oceania	1424	0	2021-04-18	0	0	0	0	0	0	0
SAMN28668813	39	1	1	Australia	Oceania	1424	0	2021-04-16	0	0	0	0	0	0	0
SAMN28668814	39	3	23	Australia	Oceania	1424	0	2021-04-25	0	0	0	0	0	0	0
SAMN28668826	43	31	80	Australia	Oceania	17	0	2021-05-07	0	0	0	0	0	0	0
SAMN28668827	103			Australia	Oceania	1424	0	2021-05-02	0	0	0	0	0	0	0
SAMN28668828	39	3	23	Australia	Oceania	1424	0	2021-05-02	0	0	0	0	0	0	0
SAMN28668838	39	1	1	Australia	Oceania	-	0	2021-05-19	0	0	0	0	0	0	0
SAMN28668839	39	1	1	Australia	Oceania	1424	0	2021-06-09	0	0	0	0	0	0	0
SAMN28668840	39	1	1	Australia	Oceania	1424	0	2021-06-10	0	0	0	0	0	0	0
SAMN28668841	102			Australia	Oceania	1424	0	2021-06-14	0	0	0	0	0	0	0
SAMN28668842	39	1	1	Australia	Oceania	1424	0	2021-06-15	0	0	0	0	0	0	0
SAMN28668843	39	1	1	Australia	Oceania	1424	0	2021-06-15	0	0	0	0	0	0	0
SAMN28668844	39	1	1	Australia	Oceania	1424	0	2021-06-21	0	0	0	0	0	0	0
SAMN28668845	39	3	23	Australia	Oceania	1424	0	2021-06-28	0	0	0	0	0	0	0
SAMN28668846	39	1	1	Australia	Oceania	1424	0	2021-06-28	0	0	0	0	0	0	0
SAMN28668847	39	1	1	Australia	Oceania	1424	0	2021-06-29	0	0	0	0	0	0	0
SAMN28668848	39	3	23	Australia	Oceania	1424	0	2021-06-06	0	0	0	0	0	0	0
SAMN28668877	101			Australia	Oceania	80	0	2018-11-07	0	0	0	0	0	0	0
SAMN28668878	39	3	22	Australia	Oceania	1421	0	2018-11-04	0	0	0	0	0	0	0
SAMN28668879	43	31	80	Australia	Oceania	17	0	2018-11-04	0	0	0	0	0	0	0
SAMN28668888	43	31	80	Australia	Oceania	17	0	2018-11-12	0	0	0	0	0	0	0
SAMN28668889	39	2	7	Australia	Oceania	1421	0	2018-11-12	0	0	0	0	0	0	0
SAMN28668890	39	2	7	Australia	Oceania	1421	0	2018-11-12	0	0	0	0	0	0	0
SAMN28668891	100			Australia	Oceania	80	0	2018-11-12	0	0	0	0	0	0	0
SAMN28668892	46	48	104	Australia	Oceania	203	0	2018-11-14	0	0	0	0	0	0	0
SAMN28668893	58			Australia	Oceania	203	0	2018-11-16	0	0	0	0	0	0	0
SAMN28668894	39	2	7	Australia	Oceania	1421	0	2018-11-16	0	0	0	0	0	0	0
SAMN28668895	39	2	7	Australia	Oceania	1421	0	2018-11-20	0	0	0	0	0	0	0
SAMN28668909	39	2	7	Australia	Oceania	1421	0	2018-11-16	0	0	0	0	0	0	0
SAMN28668910	43	31	80	Australia	Oceania	17	0	2018-11-19	0	0	0	0	0	0	0
SAMN28668911	57			Australia	Oceania	80	0	2018-11-26	0	0	0	0	0	0	0
SAMN28668912	99			Australia	Oceania	17	0	2018-11-24	0	0	0	0	0	0	0
SAMN28668913	39	2	7	Australia	Oceania	17	0	2018-11-26	0	0	0	0	0	0	0
SAMN28668914	39	2	7	Australia	Oceania	1421	0	2018-11-26	0	0	0	0	0	0	0
SAMN28668924	41	18	57	Australia	Oceania	17	0	2018-11-26	0	0	0	0	0	0	0
SAMN28668929	39	2	7	Australia	Oceania	1421	0	2018-11-29	0	0	0	0	0	0	0
SAMN28668930	39	2	7	Australia	Oceania	1421	0	2018-12-02	0	0	0	0	0	0	0
SAMN28668950	98			Australia	Oceania	341	0	2018-12-03	0	0	0	0	0	0	0
SAMN28668951	45	44	96	Australia	Oceania	80	0	2018-12-03	0	0	0	0	0	0	0
SAMN28668952	39	2	7	Australia	Oceania	1421	0	2018-12-04	0	0	0	0	0	0	0
SAMN28668953	46	48	104	Australia	Oceania	203	0	2018-12-09	0	0	0	0	0	0	0
SAMN28743140	52			Australia	Oceania	-	0	2019-04-29	0	0	0	1	0	0	1
SAMN28743142	42	29	75	Australia	Oceania	555	0	2019-05-01	0	0	0	0	0	0	0
SAMN28743163	54			Australia	Oceania	262	0	2019-05-07	0	0	0	1	0	0	1
SAMN28743164	43	31	80	Australia	Oceania	17	0	2019-05-07	0	0	0	0	0	0	0
SAMN28743165	39	1	1	Australia	Oceania	1424	0	2019-05-06	0	0	0	0	0	0	0
SAMN28743193	43	31	80	Australia	Oceania	17	0	2019-05-18	0	0	0	0	0	0	0
SAMN28743207	43	31	80	Australia	Oceania	17	0	2019-05-15	0	0	0	0	0	0	0
SAMN28743208	42	29	75	Australia	Oceania	555	0	2019-05-15	0	0	0	0	0	0	0
SAMN28743209	42	29	75	Australia	Oceania	555	0	2019-05-16	0	0	0	0	0	0	0
SAMN28743212	42	29	75	Australia	Oceania	555	0	2019-05-17	0	0	0	0	0	0	0
SAMN28743217	39	1	1	Australia	Oceania	1424	0	2019-02-25	0	0	0	0	0	0	0
SAMN28743218	39	1	1	Australia	Oceania	1424	0	2019-03-03	0	0	0	0	0	0	0
SAMN28743219	39	1	1	Australia	Oceania	1424	0	2019-03-03	0	0	0	0	0	0	0
SAMN28743220	39	1	1	Australia	Oceania	1424	0	2019-03-06	0	0	0	0	0	0	0
SAMN28743221	39	1	1	Australia	Oceania	1424	0	2019-04-15	0	0	0	0	0	0	0
SAMN28743222	39	1	1	Australia	Oceania	1424	0	2019-05-10	0	0	0	0	0	0	0
SAMN28743223	41	15	51	Australia	Oceania	80	0	2019-05-20	0	0	0	0	0	0	0
SAMN28743224	39	6	28	Australia	Oceania	1421	0	2019-05-21	0	0	0	0	0	0	0
SAMN28743234	46	48	104	Australia	Oceania	203	0	2019-05-24	0	0	0	0	0	0	0
SAMN28743255	46	48	102	Australia	Oceania	203	0	2019-06-03	0	0	0	0	0	0	0
SAMN28743256	39	1	1	Australia	Oceania	1424	0	2019-06-03	0	0	0	0	0	0	0
SAMN28743267	46	48	103	Australia	Oceania	-	0	2019-05-31	0	0	0	0	0	0	0
SAMN28743268	42	29	75	Australia	Oceania	555	0	2019-06-03	0	0	0	0	0	0	0
SAMN28743313	97			Australia	Oceania	2044	0	2019-06-16	0	0	0	1	0	0	1
SAMN28743315	39	1	1	Australia	Oceania	1424	0	2019-06-17	0	0	0	0	0	0	0
SAMN28743316	43	31	80	Australia	Oceania	17	0	2019-06-15	0	0	0	1	0	0	1
SAMN28743317	96			Australia	Oceania	80	0	2019-06-24	0	0	0	0	0	0	0
SAMN28743341	39	1	1	Australia	Oceania	1424	0	2019-06-13	0	0	0	0	0	0	0
SAMN28743342	43	31	80	Australia	Oceania	17	0	2019-06-15	0	0	0	1	0	0	1
SAMN28743343	43	31	80	Australia	Oceania	17	0	2019-06-26	0	0	0	0	0	0	0
SAMN28743344	45	43	93	Australia	Oceania	80	0	2019-06-26	0	0	0	0	0	0	0
SAMN28743365	95			Australia	Oceania	761	0	2019-07-02	0	0	0	1	0	0	0
SAMN28743406	39	1	1	Australia	Oceania	1421	0	2019-07-16	0	0	0	0	0	0	0
SAMN28743436	39	2	7	Australia	Oceania	1421	0	2019-07-19	0	0	0	0	0	0	0
SAMN28743442	46	48	102	Australia	Oceania	203	0	2019-07-31	0	0	0	0	0	0	0
SAMN28743443	43	31	80	Australia	Oceania	17	0	2019-07-27	0	0	0	0	0	0	0
SAMN28743478	39	2	7	Australia	Oceania	1421	0	2019-08-05	0	0	0	0	0	0	0
SAMN28743488	43	31	80	Australia	Oceania	17	0	2019-08-14	0	0	0	0	0	0	0
SAMN28743489	43	31	80	Australia	Oceania	17	0	2019-08-11	0	0	0	0	0	0	0
SAMN28743492	43	31	80	Australia	Oceania	-	0	2019-08-15	0	0	0	0	0	0	0
SAMN28743495	39	3	23	Australia	Oceania	1424	0	2019-08-17	0	0	0	0	0	0	0
SAMN28743496	8	59	131	Australia	Oceania	80	0	2019-08-12	0	0	0	0	0	0	0
SAMN28743505	41	18	57	Australia	Oceania	17	0	2019-08-16	0	0	0	0	0	0	0
SAMN28743512	94			Australia	Oceania	17	0	2019-08-22	0	0	0	0	0	0	0
SAMN28743552	52			Australia	Oceania	761	0	2019-08-24	0	0	0	1	0	0	1
SAMN28743554	43	32	81	Australia	Oceania	80	0	2019-09-03	0	0	0	1	0	0	1
SAMN28743556	93			Australia	Oceania	17	0	2019-09-02	0	0	0	0	0	0	0
SAMN28743580	39	2	2	Australia	Oceania	1424	0	2019-09-09	0	0	0	0	0	0	0
SAMN28743581	55			Australia	Oceania	780	0	2019-09-09	0	0	0	0	0	0	0
SAMN28743596	92			Australia	Oceania	262	0	2019-09-16	0	0	0	1	0	0	1
SAMN28743597	43	31	80	Australia	Oceania	17	0	2019-09-20	0	0	0	0	0	0	0
SAMN28743607	39	2	2	Australia	Oceania	1424	0	2019-09-23	0	0	0	0	0	0	0
SAMN28743632	43	31	80	Australia	Oceania	17	0	2019-09-23	0	0	0	0	0	0	0
SAMN28743668	39	2	13	Australia	Oceania	1421	0	2019-10-03	0	0	0	0	0	0	0
SAMN28743708	39	3	23	Australia	Oceania	1424	0	2018-01-13	0	0	0	0	0	0	0
SAMN28743709	45	43	92	Australia	Oceania	80	0	2018-01-12	0	0	0	0	0	0	0
SAMN28743710	39	3	23	Australia	Oceania	1422	0	2018-01-19	0	0	0	0	0	0	0
SAMN28743713	45	43	92	Australia	Oceania	80	0	2018-01-29	0	0	0	0	0	0	0
SAMN28743714	39	3	22	Australia	Oceania	1421	0	2018-01-30	0	0	0	0	0	0	0
SAMN28743715	39	3	22	Australia	Oceania	1421	0	2018-01-30	0	0	0	0	0	0	0
SAMN28743716	39	1	1	Australia	Oceania	1424	0	2018-01-29	0	0	0	0	0	0	0
SAMN28743717	39	3	23	Australia	Oceania	1424	0	2018-02-09	0	0	0	0	0	0	0
SAMN28743718	46	48	101	Australia	Oceania	203	0	2018-02-09	0	0	0	0	0	0	0
SAMN28743719	39	3	22	Australia	Oceania	1421	0	2018-02-16	0	0	0	0	0	0	0
SAMN28743720	91			Australia	Oceania	1478	0	2018-02-17	0	0	0	0	0	0	0
SAMN28743722	39	2	7	Australia	Oceania	1421	0	2018-06-18	0	0	0	0	0	0	0
SAMN28743723	39	3	23	Australia	Oceania	1421	0	2017-12-04	0	0	0	0	0	0	0
SAMN28743724	39	3	22	Australia	Oceania	1421	0	2017-12-05	0	0	0	0	0	0	0
SAMN28743725	39	3	22	Australia	Oceania	1421	0	2017-12-12	0	0	0	0	0	0	0
SAMN28743726	45	43	94	Australia	Oceania	80	0	2017-12-10	0	0	0	0	0	0	0
SAMN28743727	41	23	65	Australia	Oceania	78	0	2017-12-14	0	0	0	0	0	0	0
SAMN28743728	45	43	93	Australia	Oceania	80	0	2017-12-14	0	0	0	0	0	0	0
SAMN28743729	39	3	23	Australia	Oceania	1424	0	2017-12-20	0	0	0	0	0	0	0
SAMN28743730	39	1	1	Australia	Oceania	1424	0	2017-12-26	0	0	0	0	0	0	0
SAMN28743732	39	3	22	Australia	Oceania	1421	0	2017-12-30	0	0	0	0	0	0	0
SAMN28743733	39	3	22	Australia	Oceania	1421	0	2017-12-25	0	0	0	0	0	0	0
SAMN28743734	43	31	80	Australia	Oceania	17	0	2018-03-10	0	0	0	0	0	0	0
SAMN28743735	46	49	109	Australia	Oceania	78	0	2018-03-26	0	0	0	0	0	0	0
SAMN28743736	41	23	65	Australia	Oceania	78	0	2018-03-26	0	0	0	0	0	0	0
SAMN28743737	39	3	23	Australia	Oceania	1424	0	2018-03-27	0	0	0	0	0	0	0
SAMN28743738	43	31	80	Australia	Oceania	17	0	2018-03-28	0	0	0	0	0	0	0
SAMN28743739	39	1	1	Australia	Oceania	1424	0	2018-04-03	0	0	0	0	0	0	0
SAMN28743740	39	2	7	Australia	Oceania	1421	0	2018-04-07	0	0	0	0	0	0	0
SAMN28743741	39	2	7	Australia	Oceania	1421	0	2018-04-13	0	0	0	0	0	0	0
SAMN28743742	39	3	23	Australia	Oceania	1424	0	2018-04-16	0	0	0	0	0	0	0
SAMN28743743	46	49	108	Australia	Oceania	-	0	2018-04-19	0	0	0	0	0	0	0
SAMN28743744	42	29	74	Australia	Oceania	1543	0	2018-05-04	0	0	0	0	0	0	0
SAMN28743746	90			Australia	Oceania	17	0	2018-05-19	0	0	0	0	0	0	0
SAMN28743747	39	3	22	Australia	Oceania	1421	0	2018-05-20	0	0	0	0	0	0	0
SAMN28743748	39	3	23	Australia	Oceania	1424	0	2018-05-26	0	0	0	0	0	0	0
SAMN28743749	45	47	99	Australia	Oceania	80	0	2018-05-22	0	0	0	0	0	0	0
SAMN28743750	39	6	28	Australia	Oceania	1421	0	2018-05-31	0	0	0	0	0	0	0
SAMN28743751	89			Australia	Oceania	80	0	2018-05-31	0	0	0	0	0	0	0
SAMN28743752	39	1	1	Australia	Oceania	1424	0	2018-06-02	0	0	0	0	0	0	0
SAMN28743753	45	46	98	Australia	Oceania	80	0	2018-06-05	0	0	0	0	0	0	0
SAMN28743754	88			Australia	Oceania	80	0	2018-06-14	0	0	0	0	0	0	0
SAMN28743755	39	2	7	Australia	Oceania	1421	0	2018-06-11	0	0	0	0	0	0	0
SAMN28743757	39	3	23	Australia	Oceania	1424	0	2018-06-20	0	0	0	0	0	0	0
SAMN28743758	39	2	7	Australia	Oceania	1421	0	2018-06-18	0	0	0	0	0	0	0
SAMN28743759	39	3	23	Australia	Oceania	1424	0	2018-06-18	0	0	0	0	0	0	0
SAMN28743760	42	29	75	Australia	Oceania	-	0	2018-01-02	0	0	0	0	0	0	0
SAMN28743761	45	46	98	Australia	Oceania	80	0	2018-01-08	0	0	0	0	0	0	0
SAMN28743774	39	2	7	Australia	Oceania	1421	0	2018-06-29	0	0	0	0	0	0	0
SAMN28743775	39	1	1	Australia	Oceania	1421	0	2018-06-29	0	0	0	0	0	0	0
SAMN28743776	39	2	7	Australia	Oceania	1421	0	2018-07-02	0	0	0	0	0	0	0
SAMN28743777	58			Australia	Oceania	203	0	2018-07-02	0	0	0	0	0	0	0
SAMN28743778	39	2	7	Australia	Oceania	1421	0	2018-07-05	0	0	0	0	0	0	0
SAMN28743802	39	2	7	Australia	Oceania	1421	0	2018-07-14	0	0	0	0	0	0	0
SAMN28743803	39	2	7	Australia	Oceania	1421	0	2018-07-07	0	0	0	0	0	0	0
SAMN28743804	87			Australia	Oceania	203	0	2018-07-11	0	0	0	0	0	0	0
SAMN28743811	42	29	75	Australia	Oceania	555	0	2018-07-16	0	0	0	0	0	0	0
SAMN28743818	46	48	101	Australia	Oceania	203	0	2018-07-24	0	0	0	0	0	0	0
SAMN28743819	46	48	101	Australia	Oceania	203	0	2018-07-27	0	0	0	0	0	0	0
SAMN28743829	39	2	7	Australia	Oceania	1421	0	2018-07-23	0	0	0	0	0	0	0
SAMN28743874	86			Australia	Oceania	17	0	2018-08-05	0	0	0	0	0	0	0
SAMN28743875	39	1	1	Australia	Oceania	1424	0	2018-08-07	0	0	0	0	0	0	0
SAMN28743876	85			Australia	Oceania	-	0	2018-08-13	0	0	0	0	0	0	0
SAMN28743877	84			Australia	Oceania	1424	0	2018-08-19	0	0	0	0	0	0	0
SAMN28743878	83			Australia	Oceania	203	0	2018-08-15	0	0	0	0	0	0	0
SAMN28743882	39	1	1	Australia	Oceania	1424	0	2018-08-13	0	0	0	0	0	0	0
SAMN28743883	39	1	1	Australia	Oceania	1424	0	2018-08-13	0	0	0	0	0	0	0
SAMN28743884	82			Australia	Oceania	80	0	2018-08-24	0	0	0	0	0	0	0
SAMN28743906	43	31	80	Australia	Oceania	17	0	2018-08-29	0	0	0	0	0	0	0
SAMN28743954	42	29	75	Australia	Oceania	555	0	2018-09-12	0	0	0	0	0	0	0
SAMN28743973	46	48	101	Australia	Oceania	203	0	2018-09-17	0	0	0	0	0	0	0
SAMN28743987	42	29	74	Australia	Oceania	796	0	2018-10-03	0	0	0	0	0	0	0
SAMN28744034	39	3	22	Australia	Oceania	1421	0	2018-10-18	0	0	0	0	0	0	0
SAMN28744041	46	48	100	Australia	Oceania	203	0	2018-11-01	0	0	0	0	0	0	0
SAMN28744045	39	2	7	Australia	Oceania	1421	0	2018-10-25	0	0	0	0	0	0	0
SAMN28744046	43	31	80	Australia	Oceania	17	0	2018-10-29	0	0	0	0	0	0	0
SAMN28744065	45	45	97	Australia	Oceania	80	0	2019-10-07	0	0	0	0	0	0	0
SAMN28744074	45	43	95	Australia	Oceania	80	0	2019-10-09	0	0	0	0	0	0	0
SAMN28744076	55			Australia	Oceania	780	0	2019-10-09	0	0	0	0	0	0	0
SAMN28744097	43	31	80	Australia	Oceania	17	0	2019-09-21	0	0	0	0	0	0	0
SAMN28744098	43	31	80	Australia	Oceania	17	0	2019-09-17	0	0	0	0	0	0	0
SAMN28744099	43	31	80	Australia	Oceania	17	0	2019-09-10	0	0	0	0	0	0	0
SAMN28744100	43	31	80	Australia	Oceania	-	0	2019-08-29	0	0	0	0	0	0	0
SAMN28744118	39	3	23	Australia	Oceania	1424	0	2019-10-17	0	0	0	0	0	0	0
SAMN28744119	39	3	23	Australia	Oceania	1424	0	2019-10-17	0	0	0	0	0	0	0
SAMN28744120	39	3	23	Australia	Oceania	1424	0	2019-10-15	0	0	0	0	0	0	0
SAMN28744125	46	48	104	Australia	Oceania	203	0	2019-10-26	0	0	0	0	0	0	0
SAMN28744172	46	48	106	Australia	Oceania	-	0	2019-10-28	0	0	0	0	0	0	0
SAMN28744173	43	31	80	Australia	Oceania	17	0	2019-10-30	0	0	0	0	0	0	0
SAMN28744174	43	31	80	Australia	Oceania	17	0	2019-10-26	0	0	0	0	0	0	0
SAMN28744191	39	1	1	Australia	Oceania	1424	0	2019-11-06	0	0	0	0	0	0	0
SAMN28744192	39	2	13	Australia	Oceania	1421	0	2019-11-04	0	0	0	0	0	0	0
SAMN28744208	45	46	98	Australia	Oceania	80	0	2019-11-05	0	0	0	0	0	0	0
SAMN28744218	39	3	23	Australia	Oceania	1424	0	2019-11-04	0	0	0	0	0	0	0
SAMN28744222	54			Australia	Oceania	1693	0	2019-11-08	0	0	0	1	0	0	1
SAMN28744225	8	59	127	Australia	Oceania	80	0	2019-11-12	0	0	0	0	0	0	0
SAMN28744226	42	29	75	Australia	Oceania	555	0	2019-11-13	0	0	0	0	0	0	0
SAMN28744247	39	2	2	Australia	Oceania	1424	0	2019-11-18	0	0	0	0	0	0	0
SAMN28744287	51			Australia	Oceania	1283	0	2019-11-20	0	0	0	0	0	0	0
SAMN28744332	43	31	80	Australia	Oceania	17	0	2019-12-09	0	0	0	0	0	0	0
SAMN28744335	52			Australia	Oceania	761	0	2019-12-10	0	0	0	0	0	0	0
SAMN28744341	39	1	1	Australia	Oceania	1421	0	2019-01-20	0	0	0	0	0	0	0
SAMN28744342	39	2	2	Australia	Oceania	1424	0	2019-01-11	0	0	0	0	0	0	0
SAMN28744343	39	2	2	Australia	Oceania	1424	0	2019-01-14	0	0	0	0	0	0	0
SAMN28744344	39	3	23	Australia	Oceania	1424	0	2019-01-28	0	0	0	0	0	0	0
SAMN28744345	39	2	7	Australia	Oceania	1421	0	2018-12-31	0	0	0	0	0	0	0
SAMN28744346	43	31	80	Australia	Oceania	17	0	2019-01-06	0	0	0	0	0	0	0
SAMN28744347	43	31	80	Australia	Oceania	17	0	2019-01-08	0	0	0	0	0	0	0
SAMN28744348	39	2	7	Australia	Oceania	1421	0	2019-01-10	0	0	0	0	0	0	0
SAMN28744349	43	31	80	Australia	Oceania	17	0	2019-01-14	0	0	0	0	0	0	0
SAMN28744350	39	1	1	Australia	Oceania	1421	0	2019-01-17	0	0	0	0	0	0	0
SAMN28744351	39	2	7	Australia	Oceania	1421	0	2019-01-03	0	0	0	0	0	0	0
SAMN28744352	41	15	51	Australia	Oceania	80	0	2019-01-15	0	0	0	0	0	0	0
SAMN28744435	39	2	2	Australia	Oceania	1424	0	2019-01-29	0	0	0	0	0	0	0
SAMN28744437	39	8	38	Australia	Oceania	17	0	2019-02-01	0	0	0	0	0	0	0
SAMN28744438	39	9	41	Australia	Oceania	1421	0	2019-02-02	0	0	0	0	0	0	0
SAMN28744457	39	1	1	Australia	Oceania	1424	0	2019-02-13	0	0	0	0	0	0	0
SAMN28744491	42	29	75	Australia	Oceania	555	0	2019-02-18	0	0	0	0	0	0	0
SAMN28744492	57			Australia	Oceania	80	0	2019-02-18	0	0	0	0	0	0	0
SAMN28744495	46	48	105	Australia	Oceania	203	0	2019-02-19	0	0	0	0	0	0	0
SAMN28744520	46	48	100	Australia	Oceania	203	0	2019-02-24	0	0	0	0	0	0	0
SAMN28744521	39	6	28	Australia	Oceania	1421	0	2019-02-23	0	0	0	0	0	0	0
SAMN28744529	41	18	57	Australia	Oceania	17	0	2019-02-25	0	0	0	0	0	0	0
SAMN28744539	42	29	75	Australia	Oceania	555	0	2019-03-04	0	0	0	0	0	0	0
SAMN28744540	41	25	70	Australia	Oceania	992	0	2019-03-05	0	0	0	0	0	0	0
SAMN28744559	39	6	28	Australia	Oceania	1421	0	2019-03-14	0	0	0	0	0	0	0
SAMN28744562	39	6	28	Australia	Oceania	1421	0	2019-03-12	0	0	0	0	0	0	0
SAMN28744591	39	6	28	Australia	Oceania	1421	0	2019-03-19	0	0	0	0	0	0	0
SAMN28744595	81			Australia	Oceania	80	0	2019-03-25	0	0	0	1	0	0	1
SAMN28744596	39	1	1	Australia	Oceania	1424	0	2019-03-27	0	0	0	0	0	0	0
SAMN28744597	46	48	100	Australia	Oceania	203	0	2019-03-25	0	0	0	0	0	0	0
SAMN28744598	39	1	1	Australia	Oceania	1424	0	2019-03-26	0	0	0	0	0	0	0
SAMN28744612	39	1	1	Australia	Oceania	1424	0	2019-04-01	0	0	0	0	0	0	0
SAMN28744625	39	1	1	Australia	Oceania	1424	0	2019-04-01	0	0	0	0	0	0	0
SAMN28744626	41	25	70	Australia	Oceania	-	0	2019-04-02	0	0	0	0	0	0	0
SAMN28744627	43	31	80	Australia	Oceania	17	0	2019-04-06	0	0	0	0	0	0	0
SAMN28744649	45	44	96	Australia	Oceania	80	0	2019-04-25	0	0	0	0	0	0	0
SAMN28744650	39	3	23	Australia	Oceania	1424	0	2019-04-26	0	0	0	0	0	0	0
SAMN28744651	39	3	23	Australia	Oceania	1424	0	2019-04-08	0	0	0	0	0	0	0
SAMN28744652	39	3	23	Australia	Oceania	1424	0	2019-04-11	0	0	0	0	0	0	0
SAMN29549528	39	6	30	Australia	Oceania	1421	0	2018	0	0	1	0	0	0	0
SAMN29549589	39	6	30	Australia	Oceania	1421	0	2018	0	0	1	0	0	0	0
SAMN29549887	39	6	30	Australia	Oceania	1421	0	2019	0	0	1	0	0	0	0
SAMN29549911	39	3	23	Australia	Oceania	1424	0	2021	0	0	0	0	0	0	0
SAMN29549912	39	3	23	Australia	Oceania	1424	0	2021	0	0	0	0	0	0	0
SAMN29549928	39	2	7	Australia	Oceania	1421	0	2021	0	0	0	0	0	0	0
SAMN29549929	39	4	26	Australia	Oceania	1421	0	2020	0	0	0	0	0	0	0
SAMN32671898	80			India	Asia	117	1	2021	0	0	0	1	0	1	1
SAMN32671899	44	36	85	India	Asia	80	1	2021	0	0	0	1	0	1	1
SAMN38505785	39	1	1	Denmark	Europe	1421	0	2022-02-11	0	0	0	0	0	0	0
SAMN45172763	79			Australia	Oceania	117	0	2015-11-30	0	0	0	0	0	0	0
SAMN45172765	78			Australia	Oceania	1045	0	2017-02-10	0	0	0	0	1	0	0
SAMN45172766	77			Australia	Oceania	80	0	2017-04-28	0	0	0	0	0	0	0
SAMN45172767	39	2	7	Australia	Oceania	1421	0	2017-05-01	0	0	0	0	0	0	0
SAMN45172768	6	56	123	Australia	Oceania	203	0	2017-05-04	0	0	0	0	0	0	0
SAMN45172769	39	2	4	Australia	Oceania	1421	0	2017-05-01	0	0	0	0	0	0	0
SAMN45172770	6	56	123	Australia	Oceania	203	0	2017-05-07	0	0	0	0	0	0	0
SAMN45172771	39	2	7	Australia	Oceania	1421	0	2017-05-17	0	0	0	0	0	0	0
SAMN45172772	39	2	7	Australia	Oceania	1421	0	2017-05-17	0	0	0	0	0	0	0
SAMN45172773	39	2	7	Australia	Oceania	1421	0	2017-05-20	0	0	0	0	0	0	0
SAMN45172774	49			Australia	Oceania	80	0	2017-06-03	0	0	0	0	0	0	0
SAMN45172775	39	2	7	Australia	Oceania	1421	0	2017-06-08	0	0	0	0	0	0	0
SAMN45172776	39	2	7	Australia	Oceania	1421	0	2017-06-07	0	0	0	0	0	0	0
SAMN45172777	6	56	123	Australia	Oceania	203	0	2017-06-08	0	0	0	0	0	0	0
SAMN45172778	6	58	126	Australia	Oceania	203	0	2017-06-07	0	0	0	0	0	0	0
SAMN45172779	39	2	7	Australia	Oceania	1421	0	2017-06-16	0	0	0	0	0	0	0
SAMN45172780	6	56	123	Australia	Oceania	203	0	2017-06-16	0	0	0	0	0	0	0
SAMN45172781	39	2	7	Australia	Oceania	1421	0	2017-11-01	0	0	0	0	0	0	0
SAMN45172782	43	31	80	Australia	Oceania	17	0	2017-11-05	0	0	0	0	0	0	0
SAMN45172783	39	6	28	Australia	Oceania	1421	0	2017-09-08	0	0	0	0	0	0	0
SAMN45172784	76			Australia	Oceania	80	0	2017-10-30	0	0	0	0	0	0	0
SAMN45172785	50			Australia	Oceania	80	0	2017-10-31	0	0	0	0	0	0	0
SAMN45172786	39	2	4	Australia	Oceania	1421	0	2017-10-31	0	0	0	0	0	0	0
SAMN45172787	75			Australia	Oceania	789	0	2017-11-17	0	0	0	0	0	0	0
SAMN45172788	39	2	7	Australia	Oceania	1421	0	2017-11-15	0	0	0	0	0	0	0
SAMN45172789	6	56	123	Australia	Oceania	203	0	2017-11-26	0	0	0	0	0	0	0
SAMN45172790	4			Australia	Oceania	80	0	2017-11-22	0	0	0	0	0	0	0
SAMN45172791	6	56	123	Australia	Oceania	203	0	2017-12-02	0	0	0	0	0	0	0
SAMN45172792	6	56	123	Australia	Oceania	203	0	2017-12-13	0	0	0	0	0	0	0
SAMN45172793	50			Australia	Oceania	80	0	2017-12-10	0	0	0	0	0	0	0
SAMN45172794	16			Australia	Oceania	80	0	2017-12-16	0	0	0	0	0	0	0
SAMN45172795	39	6	30	Australia	Oceania	1421	0	2017-12-06	0	0	1	0	0	0	0
SAMN45172796	74			Australia	Oceania	18	0	2017-12-20	0	0	0	0	0	0	0
SAMN45172797	39	8	39	Australia	Oceania	1424	0	2017-12-29	0	0	0	0	0	0	0
SAMN45172798	39	2	7	Australia	Oceania	1421	0	2017-12-27	0	0	0	0	0	0	0
SAMN45172799	50			Australia	Oceania	80	0	2017-12-24	0	0	0	0	0	0	0
SAMN45172800	39	2	7	Australia	Oceania	1421	0	2017-12-10	0	0	0	0	0	0	0
SAMN45172801	39	2	4	Australia	Oceania	1421	0	2018-01-08	0	0	0	0	0	0	0
SAMN45172802	39	6	30	Australia	Oceania	1421	0	2017-12-06	0	0	1	0	0	0	0
SAMN45172803	39	2	7	Australia	Oceania	1421	0	2018-01-14	0	0	0	0	0	0	0
SAMN45172804	6	57	125	Australia	Oceania	203	0	2018-01-18	0	0	0	0	0	0	0
SAMN45172805	6	56	123	Australia	Oceania	203	0	2018-03-28	0	0	0	0	0	0	0
SAMN45172806	73			Australia	Oceania	1623	0	2018-04-05	0	0	0	0	0	0	0
SAMN45172807	39	6	30	Australia	Oceania	1421	0	2018-02-06	0	0	1	0	0	0	0
SAMN45172808	39	6	30	Australia	Oceania	1421	0	2018-05-13	0	0	1	0	0	0	0
SAMN45172810	39	6	30	Australia	Oceania	1421	0	2017-12-06	0	0	1	0	0	0	0
SAMN45172811	39	6	30	Australia	Oceania	1421	0	2018-11-04	0	0	1	0	0	0	0
SAMN45172812	39	6	30	Australia	Oceania	1421	0	2018-11-13	0	0	1	0	0	0	0
SAMN45172815	42	29	76	Australia	Oceania	796	0	2019-07-01	0	0	0	0	0	0	0
SAMN45172816	42	29	74	Australia	Oceania	796	0	2019-07-01	0	0	0	0	0	0	0
SAMN45172817	39	3	23	Australia	Oceania	1424	0	2019-07-02	0	0	0	0	0	0	0
SAMN45172819	41	17	54	Australia	Oceania	555	0	2019-07-08	0	0	0	0	0	0	0
SAMN45172820	42	29	74	Australia	Oceania	796	0	2019-07-07	0	0	0	0	0	0	0
SAMN45172821	41	21	62	Australia	Oceania	78	0	2019-07-07	0	0	0	0	0	0	0
SAMN45172822	41	19	58	Australia	Oceania	78	0	2019-07-05	0	0	0	0	0	0	0
SAMN45172823	42	29	74	Australia	Oceania	796	0	2019-07-01	0	0	0	0	0	0	0
SAMN45172824	42	29	74	Australia	Oceania	796	0	2019-07-03	0	0	0	0	0	0	0
SAMN45172825	42	29	74	Australia	Oceania	796	0	2019-07-09	0	0	0	0	0	0	0
SAMN45172828	39	6	28	Australia	Oceania	1421	0	2019-07-19	0	0	0	0	0	0	0
SAMN45172829	42	29	75	Australia	Oceania	796	0	2019-07-22	0	0	0	0	0	0	0
SAMN45172830	39	3	23	Australia	Oceania	1424	0	2019-07-21	0	0	0	0	0	0	0
SAMN45172831	42	29	74	Australia	Oceania	796	0	2019-07-18	0	0	0	0	0	0	0
SAMN45172832	41	17	56	Australia	Oceania	203	0	2019-07-21	0	0	0	0	0	0	0
SAMN45172833	41	21	62	Australia	Oceania	78	0	2019-07-21	0	0	0	0	0	0	0
SAMN45172834	39	3	23	Australia	Oceania	1424	0	2019-07-23	0	0	0	0	0	0	0
SAMN45172835	43	31	80	Australia	Oceania	17	0	2019-07-29	0	0	0	0	0	0	0
SAMN45172836	42	29	74	Australia	Oceania	796	0	2019-07-29	0	0	0	0	0	0	0
SAMN45172837	39	3	23	Australia	Oceania	1424	0	2019-07-23	0	0	0	0	0	0	0
SAMN45172838	39	2	7	Australia	Oceania	1421	0	2019-07-26	0	0	0	0	0	0	0
SAMN45172839	39	1	1	Australia	Oceania	1421	0	2019-07-28	0	0	0	0	0	0	0
SAMN45172840	42	29	75	Australia	Oceania	796	0	2019-08-03	0	0	0	0	0	0	0
SAMN45172841	42	29	74	Australia	Oceania	796	0	2019-08-02	0	0	0	0	0	0	0
SAMN45172842	41	21	62	Australia	Oceania	78	0	2019-08-04	0	0	0	0	0	0	0
SAMN45172843	48	53	119	Australia	Oceania	17	0	2019-08-01	0	0	0	0	0	0	0
SAMN45172844	41	19	58	Australia	Oceania	78	0	2019-08-07	0	0	0	0	0	0	0
SAMN45172845	41	17	54	Australia	Oceania	555	0	2019-08-09	0	0	0	0	0	0	0
SAMN45172846	41	21	62	Australia	Oceania	78	0	2019-08-11	0	0	0	0	0	0	0
SAMN45172847	39	3	23	Australia	Oceania	1424	0	2019-08-13	0	0	0	0	0	0	0
SAMN45172848	42	29	75	Australia	Oceania	796	0	2019-08-12	0	0	0	0	0	0	0
SAMN45172849	39	7	35	Australia	Oceania	1421	0	2019-08-12	0	0	0	0	0	0	0
SAMN45172850	42	29	75	Australia	Oceania	796	0	2019-08-09	0	0	0	0	0	0	0
SAMN45172851	53			Australia	Oceania	612	0	2019-08-06	0	0	0	0	0	0	0
SAMN45172852	41	21	62	Australia	Oceania	78	0	2019-08-11	0	0	0	0	0	0	0
SAMN45172853	72			Australia	Oceania	203	0	2019-08-11	0	0	0	0	0	0	0
SAMN45172854	41	19	58	Australia	Oceania	78	0	2019-08-11	0	0	0	0	0	0	0
SAMN45172855	56			Australia	Oceania	17	0	2019-08-18	0	0	0	0	0	0	0
SAMN45172857	41	21	62	Australia	Oceania	78	0	2019-08-25	0	0	0	0	0	0	0
SAMN45172858	41	21	62	Australia	Oceania	78	0	2019-08-25	0	0	0	0	0	0	0
SAMN45172859	42	29	74	Australia	Oceania	796	0	2019-08-25	0	0	0	0	0	0	0
SAMN45172860	39	6	28	Australia	Oceania	1421	0	2019-08-22	0	0	0	0	0	0	0
SAMN45172861	39	3	22	Australia	Oceania	1421	0	2019-08-30	0	0	0	0	0	0	0
SAMN45172862	42	29	74	Australia	Oceania	796	0	2019-09-03	0	0	0	0	0	0	0
SAMN45172863	42	29	74	Australia	Oceania	796	0	2019-09-06	0	0	0	0	0	0	0
SAMN45172864	71			Australia	Oceania	796	0	2019-08-27	0	0	0	0	0	0	0
SAMN45172865	56			Australia	Oceania	17	0	2019-09-01	0	0	0	0	0	0	0
SAMN45172866	43	31	80	Australia	Oceania	17	0	2019-09-02	0	0	0	0	0	0	0
SAMN45172867	42	29	75	Australia	Oceania	796	0	2019-09-02	0	0	0	0	0	0	0
SAMN45172868	42	29	74	Australia	Oceania	796	0	2019-09-09	0	0	0	0	0	0	0
SAMN45172869	42	29	74	Australia	Oceania	796	0	2019-08-27	0	0	0	0	0	0	0
SAMN45172870	42	29	74	Australia	Oceania	796	0	2019-09-12	0	0	0	0	0	0	0
SAMN45172871	39	2	7	Australia	Oceania	1421	0	2019-09-13	0	0	0	0	0	0	0
SAMN45172872	42	29	74	Australia	Oceania	796	0	2019-09-13	0	0	0	0	0	0	0
SAMN45172873	39	3	22	Australia	Oceania	1421	0	2019-09-15	0	0	0	0	0	0	0
SAMN45172874	42	29	74	Australia	Oceania	796	0	2019-09-15	0	0	0	0	0	0	0
SAMN45172875	42	29	76	Australia	Oceania	796	0	2019-09-15	0	0	0	0	0	0	0
SAMN45172876	42	29	74	Australia	Oceania	796	0	2019-09-15	0	0	0	0	0	0	0
SAMN45172877	70			Australia	Oceania	796	0	2019-09-15	0	0	0	0	0	0	0
SAMN45172878	42	29	74	Australia	Oceania	796	0	2019-09-15	0	0	0	0	0	0	0
SAMN45172879	41	21	63	Australia	Oceania	78	0	2019-09-27	0	0	0	0	0	0	0
SAMN45172880	42	29	74	Australia	Oceania	796	0	2019-09-17	0	0	0	0	0	0	0
SAMN45172881	39	2	2	Australia	Oceania	1424	0	2019-09-18	0	0	0	0	0	0	0
SAMN45172882	42	29	74	Australia	Oceania	796	0	2019-09-21	0	0	0	0	0	0	0
SAMN45172883	42	29	74	Australia	Oceania	796	0	2019-09-22	0	0	0	0	0	0	0
SAMN45172884	41	19	58	Australia	Oceania	78	0	2019-09-23	0	0	0	0	0	0	0
SAMN45172885	41	17	55	Australia	Oceania	796	0	2019-09-25	0	0	0	0	0	0	0
SAMN45172886	42	29	74	Australia	Oceania	796	0	2019-09-26	0	0	0	0	0	0	0
SAMN45172887	48	53	120	Australia	Oceania	17	0	2019-09-27	0	0	0	0	0	0	0
SAMN45172888	42	29	74	Australia	Oceania	796	0	2019-09-29	0	0	0	0	0	0	0
SAMN45172889	42	29	76	Australia	Oceania	796	0	2019-09-30	0	0	0	0	0	0	0
SAMN45172890	41	21	62	Australia	Oceania	78	0	2019-10-06	0	0	0	0	0	0	0
SAMN45172891	41	19	58	Australia	Oceania	78	0	2019-10-06	0	0	0	0	0	0	0
SAMN45172892	39	3	23	Australia	Oceania	1424	0	2019-10-06	0	0	0	0	0	0	0
SAMN45172894	42	29	76	Australia	Oceania	796	0	2019-10-03	0	0	0	0	0	0	0
SAMN45172895	42	29	75	Australia	Oceania	796	0	2019-10-02	0	0	0	0	0	0	0
SAMN45172896	39	2	2	Australia	Oceania	1424	0	2019-09-30	0	0	0	0	0	0	0
SAMN45172897	39	3	22	Australia	Oceania	1421	0	2019-10-12	0	0	0	0	0	0	0
SAMN45172898	42	29	74	Australia	Oceania	796	0	2019-10-11	0	0	0	0	0	0	0
SAMN45172899	42	29	74	Australia	Oceania	796	0	2019-10-13	0	0	0	0	0	0	0
SAMN45172900	42	29	74	Australia	Oceania	796	0	2019-10-13	0	0	0	0	0	0	0
SAMN45172901	42	29	75	Australia	Oceania	796	0	2019-10-07	0	0	0	0	0	0	0
SAMN45172902	42	29	76	Australia	Oceania	796	0	2019-10-13	0	0	0	0	0	0	0
SAMN45172903	42	29	75	Australia	Oceania	796	0	2019-10-17	0	0	0	0	0	0	0
SAMN45172904	39	1	1	Australia	Oceania	1421	0	2019-10-19	0	0	0	0	0	0	0
SAMN45172905	42	29	76	Australia	Oceania	796	0	2019-10-19	0	0	0	0	0	0	0
SAMN45172906	41	17	54	Australia	Oceania	555	0	2019-10-20	0	0	0	0	0	0	0
SAMN45172907	41	19	58	Australia	Oceania	78	0	2019-10-20	0	0	0	0	0	0	0
SAMN45172908	42	29	74	Australia	Oceania	796	0	2019-10-22	0	0	0	0	0	0	0
SAMN45172909	42	29	74	Australia	Oceania	796	0	2019-10-27	0	0	0	0	0	0	0
SAMN45172911	41	19	58	Australia	Oceania	78	0	2019-10-29	0	0	0	0	0	0	0
SAMN45172912	48	55	122	Australia	Oceania	17	0	2019-10-29	0	0	0	0	0	0	0
SAMN45172913	42	30	79	Australia	Oceania	1536	0	2019-11-03	0	0	0	0	0	0	0
SAMN45172914	42	29	74	Australia	Oceania	796	0	2019-11-03	0	0	0	0	0	0	0
SAMN45172915	42	30	79	Australia	Oceania	1536	0	2019-11-03	0	0	0	0	0	0	0
SAMN45172916	48	53	119	Australia	Oceania	17	0	2019-11-03	0	0	0	0	0	0	0
SAMN45172917	41	19	58	Australia	Oceania	78	0	2019-11-04	0	0	0	0	0	0	0
SAMN45172919	39	2	7	Australia	Oceania	1421	0	2019-01-11	0	0	0	0	0	0	0
SAMN45172920	69			Australia	Oceania	19	0	2019-11-15	0	0	0	0	0	0	0
SAMN45172921	48	54	121	Australia	Oceania	252	0	2019-11-17	0	0	0	0	0	0	0
SAMN45172922	42	29	75	Australia	Oceania	796	0	2019-11-12	0	0	0	0	0	0	0
SAMN45172923	43	31	80	Australia	Oceania	17	0	2019-11-18	0	0	0	0	0	0	0
SAMN45172924	42	29	74	Australia	Oceania	796	0	2019-11-21	0	0	0	0	0	0	0
SAMN45172925	41	19	58	Australia	Oceania	78	0	2019-11-19	0	0	0	0	0	0	0
SAMN45172926	41	21	63	Australia	Oceania	78	0	2019-11-22	0	0	0	0	0	0	0
SAMN45172927	47	50	114	Australia	Oceania	80	0	2019-11-22	0	0	0	0	0	0	0
SAMN45172928	42	29	74	Australia	Oceania	796	0	2019-11-25	0	0	0	0	0	0	0
SAMN45172929	41	21	63	Australia	Oceania	78	0	2019-11-24	0	0	0	0	0	0	0
SAMN45172930	42	29	74	Australia	Oceania	796	0	2019-11-26	0	0	0	0	0	0	0
SAMN45172931	49			Australia	Oceania	80	0	2019-11-10	0	0	0	0	0	0	0
SAMN45172933	41	17	53	Australia	Oceania	203	0	2019-11-29	0	0	0	0	0	0	0
SAMN45172934	51			Australia	Oceania	1283	0	2019-11-30	0	0	0	0	0	0	0
SAMN45172935	39	6	30	Australia	Oceania	1421	0	2019-07-21	0	0	1	0	0	0	0
SAMN45172936	68			Australia	Oceania	1424	0	2019-11-27	0	0	0	0	0	0	0
SAMN45172937	41	17	54	Australia	Oceania	555	0	2019-12-02	0	0	0	0	0	0	0
SAMN45172938	42	29	74	Australia	Oceania	796	0	2019-12-03	0	0	0	0	0	0	0
SAMN45172940	41	17	53	Australia	Oceania	203	0	2019-12-09	0	0	0	0	0	0	0
SAMN45172941	41	19	58	Australia	Oceania	78	0	2019-12-06	0	0	0	0	0	0	0
SAMN45172942	42	29	75	Australia	Oceania	796	0	2019-12-09	0	0	0	0	0	0	0
SAMN45172943	42	29	75	Australia	Oceania	796	0	2019-12-09	0	0	0	0	0	0	0
SAMN45172944	41	19	58	Australia	Oceania	78	0	2019-12-07	0	0	0	0	0	0	0
SAMN45172945	41	19	58	Australia	Oceania	78	0	2019-12-10	0	0	0	0	0	0	0
SAMN45172946	39	2	2	Australia	Oceania	1424	0	2019-12-13	0	0	0	0	0	0	0
SAMN45172947	42	29	75	Australia	Oceania	796	0	2019-12-17	0	0	0	0	0	0	0
SAMN45172949	42	29	74	Australia	Oceania	796	0	2019-12-18	0	0	0	0	0	0	0
SAMN45172950	41	17	54	Australia	Oceania	555	0	2019-12-19	0	0	0	0	0	0	0
SAMN45172951	48	53	119	Australia	Oceania	17	0	2019-12-20	0	0	0	0	0	0	0
SAMN45172952	42	29	74	Australia	Oceania	796	0	2019-12-21	0	0	0	0	0	0	0
SAMN45172953	42	29	74	Australia	Oceania	796	0	2019-12-22	0	0	0	0	0	0	0
SAMN45172954	39	1	1	Australia	Oceania	1421	0	2019-12-22	0	0	0	0	0	0	0
SAMN45172955	41	21	63	Australia	Oceania	78	0	2019-12-27	0	0	0	0	0	0	0
SAMN45172956	43	31	80	Australia	Oceania	17	0	2019-12-03	0	0	0	0	0	0	0
SAMN45172957	39	3	23	Australia	Oceania	1424	0	2019-12-30	0	0	0	0	0	0	0
SAMN45172958	42	29	74	Australia	Oceania	796	0	2019-12-30	0	0	0	0	0	0	0
SAMN45172959	42	29	74	Australia	Oceania	796	0	2020-01-07	0	0	0	0	0	0	0
SAMN45172960	41	19	58	Australia	Oceania	78	0	2020-01-07	0	0	0	0	0	0	0
SAMN45172961	39	2	2	Australia	Oceania	1424	0	2020-01-06	0	0	0	0	0	0	0
SAMN45172962	43	31	80	Australia	Oceania	17	0	2020-01-12	0	0	0	0	0	0	0
SAMN45172963	42	29	74	Australia	Oceania	796	0	2020-01-07	0	0	0	0	0	0	0
SAMN45172964	41	19	58	Australia	Oceania	78	0	2020-01-13	0	0	0	0	0	0	0
SAMN45172965	42	29	74	Australia	Oceania	796	0	2020-01-14	0	0	0	0	0	0	0
SAMN45172966	42	29	75	Australia	Oceania	796	0	2020-01-16	0	0	0	0	0	0	0
SAMN45172967	42	29	75	Australia	Oceania	796	0	2020-01-17	0	0	0	0	0	0	0
SAMN45172968	42	29	74	Australia	Oceania	796	0	2020-01-18	0	0	0	0	0	0	0
SAMN45172969	6	57	125	Australia	Oceania	203	0	2020-01-20	0	0	0	0	0	0	0
SAMN45172970	41	19	58	Australia	Oceania	78	0	2020-01-21	0	0	0	0	0	0	0
SAMN45172971	41	17	53	Australia	Oceania	203	0	2020-01-24	0	0	0	0	0	0	0
SAMN45172972	42	29	75	Australia	Oceania	796	0	2020-01-26	0	0	0	0	0	0	0
SAMN45172973	39	2	7	Australia	Oceania	1421	0	2020-01-27	0	0	0	0	0	0	0
SAMN45172974	39	3	23	Australia	Oceania	1424	0	2020-01-23	0	0	0	0	0	0	0
SAMN45172978	42	29	77	Australia	Oceania	-	0	2020-02-02	0	0	0	0	0	0	0
SAMN45172979	42	29	76	Australia	Oceania	796	0	2020-02-05	0	0	0	0	0	0	0
SAMN45172981	39	3	23	Australia	Oceania	1424	0	2020-02-02	0	0	0	0	0	0	0
SAMN45172982	42	30	79	Australia	Oceania	992	0	2020-02-09	0	0	0	0	0	0	0
SAMN45172983	48	53	119	Australia	Oceania	17	0	2020-02-07	0	0	0	0	0	0	0
SAMN45172984	67			Australia	Oceania	18	0	2020-02-06	0	0	0	0	0	0	0
SAMN45172985	41	19	58	Australia	Oceania	78	0	2020-02-12	0	0	0	0	0	0	0
SAMN45172986	66			Australia	Oceania	80	0	2020-02-16	0	0	0	0	0	0	0
SAMN45172987	41	17	54	Australia	Oceania	555	0	2020-02-18	0	0	0	0	0	0	0
SAMN45172989	41	19	58	Australia	Oceania	78	0	2020-02-19	0	0	0	0	0	0	0
SAMN45172990	42	29	74	Australia	Oceania	796	0	2020-02-23	0	0	0	0	0	0	0
SAMN45172991	42	29	74	Australia	Oceania	796	0	2020-02-22	0	0	0	0	0	0	0
SAMN45172992	42	29	74	Australia	Oceania	796	0	2020-02-24	0	0	0	0	0	0	0
SAMN45172993	42	29	74	Australia	Oceania	796	0	2020-02-29	0	0	0	0	0	0	0
SAMN45172994	48	54	121	Australia	Oceania	252	0	2020-02-28	0	0	0	0	0	0	0
SAMN45172995	42	29	74	Australia	Oceania	796	0	2020-03-09	0	0	0	0	0	0	0
SAMN45172996	42	29	75	Australia	Oceania	796	0	2020-03-08	0	0	0	0	0	0	0
SAMN45172997	39	3	23	Australia	Oceania	1424	0	2020-03-08	0	0	0	0	0	0	0
SAMN45172999	41	19	58	Australia	Oceania	78	0	2020-09-21	0	0	0	0	0	0	0
SAMN45173000	41	19	58	Australia	Oceania	78	0	2020-09-20	0	0	0	0	0	0	0
SAMN45173001	41	21	63	Australia	Oceania	78	0	2020-03-20	0	0	0	0	0	0	0
SAMN45173002	39	2	2	Australia	Oceania	1424	0	2020-03-22	0	0	0	0	0	0	0
SAMN45173003	42	29	75	Australia	Oceania	796	0	2020-03-20	0	0	0	0	0	0	0
SAMN45173004	42	29	74	Australia	Oceania	796	0	2020-03-22	0	0	0	0	0	0	0
SAMN45173005	6	56	124	Australia	Oceania	203	0	2020-03-15	0	0	0	0	0	0	0
SAMN45173006	42	29	74	Australia	Oceania	796	0	2020-03-15	0	0	0	0	0	0	0
SAMN45173007	42	30	79	Australia	Oceania	1536	0	2020-03-15	0	0	0	0	0	0	0
SAMN45173008	43	31	80	Australia	Oceania	17	0	2020-03-14	0	0	0	0	0	0	0
SAMN45173009	1			Australia	Oceania	787	0	2020-03-18	0	0	0	0	0	0	0
SAMN45173010	48	53	119	Australia	Oceania	17	0	2020-03-17	0	0	0	0	0	0	0
SAMN45173011	41	19	58	Australia	Oceania	78	0	2020-03-11	0	0	0	0	0	0	0
SAMN45173012	41	21	63	Australia	Oceania	78	0	2020-09-27	0	0	0	0	0	0	0
SAMN45173013	42	29	75	Australia	Oceania	796	0	2020-10-01	0	0	0	0	0	0	0
SAMN45173014	65			Australia	Oceania	17	0	2020-03-24	0	0	0	0	0	0	0
SAMN45173015	41	19	58	Australia	Oceania	78	0	2020-10-04	0	0	0	0	0	0	0
SAMN45173016	41	19	58	Australia	Oceania	78	0	2020-10-04	0	0	0	0	0	0	0
SAMN45173017	41	19	58	Australia	Oceania	78	0	2020-10-04	0	0	0	0	0	0	0
SAMN45173018	41	19	58	Australia	Oceania	78	0	2020-10-14	0	0	0	0	0	0	0
SAMN45173019	42	29	76	Australia	Oceania	796	0	2020-03-30	0	0	0	0	0	0	0
SAMN45173020	41	19	58	Australia	Oceania	78	0	2020-03-29	0	0	0	0	0	0	0
SAMN45173021	42	29	74	Australia	Oceania	796	0	2020-03-27	0	0	0	0	0	0	0
SAMN45173022	41	19	60	Australia	Oceania	78	0	2020-10-14	0	0	0	0	0	0	0
SAMN45173023	42	29	74	Australia	Oceania	796	0	2020-11-02	0	0	0	0	0	0	0
SAMN45173024	41	17	54	Australia	Oceania	555	0	2020-11-08	0	0	0	0	0	0	0
SAMN45173025	39	3	23	Australia	Oceania	1424	0	2020-11-04	0	0	0	0	0	0	0
SAMN45173026	41	19	58	Australia	Oceania	78	0	2020-04-05	0	0	0	0	0	0	0
SAMN45173027	41	21	63	Australia	Oceania	78	0	2020-04-08	0	0	0	0	0	0	0
SAMN45173028	39	2	2	Australia	Oceania	1424	0	2020-11-23	0	0	0	0	0	0	0
SAMN45173029	42	29	74	Australia	Oceania	233	0	2020-11-13	0	0	0	0	0	0	0
SAMN45173030	48	54	121	Australia	Oceania	252	0	2020-04-06	0	0	0	0	0	0	0
SAMN45173031	41	19	58	Australia	Oceania	78	0	2020-12-06	0	0	0	0	0	0	0
SAMN45173032	42	29	74	Australia	Oceania	796	0	2020-11-24	0	0	0	0	0	0	0
SAMN45173033	39	3	23	Australia	Oceania	1424	0	2020-12-13	0	0	0	0	0	0	0
SAMN45173034	43	31	80	Australia	Oceania	17	0	2020-12-09	0	0	0	0	0	0	0
SAMN45173035	41	19	58	Australia	Oceania	78	0	2020-12-28	0	0	0	0	0	0	0
SAMN45173036	41	19	58	Australia	Oceania	78	0	2020-12-17	0	0	0	0	0	0	0
SAMN45173037	42	29	75	Australia	Oceania	796	0	2020-04-13	0	0	0	0	0	0	0
SAMN45173038	41	19	58	Australia	Oceania	78	0	2020-04-13	0	0	0	0	0	0	0
SAMN45173039	42	29	74	Australia	Oceania	796	0	2020-04-20	0	0	0	0	0	0	0
SAMN45173040	41	21	63	Australia	Oceania	78	0	2020-04-20	0	0	0	0	0	0	0
SAMN45173041	39	3	23	Australia	Oceania	1424	0	2020-04-14	0	0	0	0	0	0	0
SAMN45173042	42	29	74	Australia	Oceania	796	0	2020-04-13	0	0	0	0	0	0	0
SAMN45173043	42	29	74	Australia	Oceania	796	0	2020-04-16	0	0	0	0	0	0	0
SAMN45173044	42	29	74	Australia	Oceania	796	0	2020-04-18	0	0	0	0	0	0	0
SAMN45173045	42	29	74	Australia	Oceania	796	0	2020-04-24	0	0	0	0	0	0	0
SAMN45173046	41	21	63	Australia	Oceania	2404	0	2020-04-24	0	0	0	0	0	0	0
SAMN45173047	42	29	74	Australia	Oceania	796	0	2020-04-29	0	0	0	0	0	0	0
SAMN45173048	41	19	59	Australia	Oceania	78	0	2020-05-03	0	0	0	0	0	0	0
SAMN45173049	41	17	54	Australia	Oceania	555	0	2020-05-03	0	0	0	0	0	0	0
SAMN45173050	64			Australia	Oceania	2405	0	2020-05-08	0	0	1	0	0	0	0
SAMN45173051	41	19	58	Australia	Oceania	78	0	2020-05-10	0	0	0	0	0	0	0
SAMN45173052	39	2	7	Australia	Oceania	1421	0	2020-05-15	0	0	0	0	0	0	0
SAMN45173053	42	29	76	Australia	Oceania	796	0	2020-05-17	0	0	0	0	0	0	0
SAMN45173054	42	29	75	Australia	Oceania	796	0	2020-05-18	0	0	0	0	0	0	0
SAMN45173055	41	21	63	Australia	Oceania	78	0	2020-05-18	0	0	0	0	0	0	0
SAMN45173056	42	29	74	Australia	Oceania	796	0	2020-05-17	0	0	0	0	0	0	0
SAMN45173058	42	29	74	Australia	Oceania	796	0	2020-05-20	0	0	0	0	0	0	0
SAMN45173059	41	21	63	Australia	Oceania	78	0	2020-05-21	0	0	0	0	0	0	0
SAMN45173060	41	21	63	Australia	Oceania	78	0	2020-05-22	0	0	0	0	0	0	0
SAMN45173061	63			Australia	Oceania	2406	0	2020-05-22	0	0	0	0	0	0	0
SAMN45173062	39	3	22	Australia	Oceania	1421	0	2020-06-03	0	0	0	0	0	0	0
SAMN45173063	62			Australia	Oceania	796	0	2020-06-03	0	0	0	0	0	0	0
SAMN45173064	42	29	76	Australia	Oceania	1423	0	2020-06-05	0	0	0	0	0	0	0
SAMN45173065	41	19	58	Australia	Oceania	78	0	2020-06-07	0	0	0	0	0	0	0
SAMN45173066	42	29	74	Australia	Oceania	796	0	2020	0	0	0	0	0	0	0
SAMN45173067	49			Australia	Oceania	80	0	2020-06-07	0	0	0	0	0	0	0
SAMN45173068	42	29	76	Australia	Oceania	796	0	2020-06-12	0	0	0	0	0	0	0
SAMN45173069	42	29	74	Australia	Oceania	796	0	2020-06-11	0	0	0	0	0	0	0
SAMN45173070	39	2	2	Australia	Oceania	1424	0	2020-06-13	0	0	0	0	0	0	0
SAMN45173071	42	29	75	Australia	Oceania	796	0	2020-06-10	0	0	0	0	0	0	0
SAMN45173072	41	17	54	Australia	Oceania	555	0	2020-06-15	0	0	0	0	0	0	0
SAMN45173073	42	29	74	Australia	Oceania	796	0	2020-06-14	0	0	0	0	0	0	0
SAMN45173074	39	2	2	Australia	Oceania	1424	0	2020-06-18	0	0	0	0	0	0	0
SAMN45173075	39	2	2	Australia	Oceania	1424	0	2020-06-18	0	0	0	0	0	0	0
SAMN45173076	39	3	23	Australia	Oceania	1424	0	2020-06-22	0	0	0	0	0	0	0
SAMN45173077	51			Australia	Oceania	1283	0	2020-06-28	0	0	0	0	0	0	0
SAMN45173078	41	21	63	Australia	Oceania	78	0	2020-07-10	0	0	0	0	0	0	0
SAMN45173079	39	2	2	Australia	Oceania	1424	0	2020-07-03	0	0	0	0	0	0	0
SAMN45173082	41	21	63	Australia	Oceania	78	0	2020-07-19	0	0	0	0	0	0	0
SAMN45173083	41	19	58	Australia	Oceania	78	0	2020-07-21	0	0	0	0	0	0	0
SAMN45173084	41	21	63	Australia	Oceania	78	0	2020-07-19	0	0	0	0	0	0	0
SAMN45173086	42	29	78	Australia	Oceania	796	0	2020-07-31	0	0	0	0	0	0	0
SAMN45173087	41	19	58	Australia	Oceania	78	0	2020-08-04	0	0	0	0	0	0	0
SAMN45173088	41	21	63	Australia	Oceania	78	0	2020-08-04	0	0	0	0	0	0	0
SAMN45173089	39	2	2	Australia	Oceania	1424	0	2020-08-03	0	0	0	0	0	0	0
SAMN45173092	42	29	74	Australia	Oceania	796	0	2020-08-17	0	0	0	0	0	0	0
SAMN45173093	41	21	63	Australia	Oceania	78	0	2020-08-17	0	0	0	0	0	0	0
SAMN45173094	41	19	58	Australia	Oceania	78	0	2020-08-11	0	0	0	0	0	0	0
SAMN45173095	41	19	58	Australia	Oceania	78	0	2020-08-09	0	0	0	0	0	0	0
SAMN45173096	41	21	63	Australia	Oceania	78	0	2020-12-29	0	0	0	0	0	0	0
SAMN45173097	61			Australia	Oceania	80	0	2021-01-22	0	0	0	0	0	0	0
SAMN45173098	41	19	58	Australia	Oceania	78	0	2020-12-31	0	0	0	0	0	0	0
SAMN45173099	42	29	76	Australia	Oceania	796	0	2021-01-03	0	0	0	0	0	0	0
SAMN45173100	41	21	63	Australia	Oceania	78	0	2021-01-14	0	0	0	0	0	0	0
SAMN45173101	42	29	75	Australia	Oceania	2407	0	2021-01-17	0	0	0	0	0	0	0
SAMN45173105	41	19	58	Australia	Oceania	78	0	2021-02-06	0	0	0	0	0	0	0
SAMN45173106	39	2	2	Australia	Oceania	1424	0	2021-02-04	0	0	0	0	0	0	0
SAMN45173107	39	3	23	Australia	Oceania	1424	0	2021-02-03	0	0	0	0	0	0	0
SAMN45173108	41	16	52	Australia	Oceania	78	0	2021-02-01	0	0	0	0	0	0	0
SAMN45173109	42	29	75	Australia	Oceania	796	0	2021-01-30	0	0	0	0	0	0	0
SAMN45173110	42	29	75	Australia	Oceania	796	0	2021-01-28	0	0	0	0	0	0	0
SAMN45173111	42	29	75	Australia	Oceania	796	0	2021-02-11	0	0	0	0	0	0	0
SAMN45173112	41	19	58	Australia	Oceania	78	0	2021-02-17	0	0	0	0	0	0	0
SAMN45173113	42	29	74	Australia	Oceania	796	0	2021-02-22	0	0	0	0	0	0	0
SAMN45173114	42	29	75	Australia	Oceania	796	0	2021-03-13	0	0	0	0	0	0	0
SAMN45173115	46	48	103	Australia	Oceania	203	0	2021-03-04	0	0	0	0	0	0	0
SAMN45173116	42	29	74	Australia	Oceania	796	0	2021-03-05	0	0	0	0	0	0	0
SAMN45173117	41	19	58	Australia	Oceania	78	0	2021-03-08	0	0	0	0	0	0	0
SAMN45173118	41	19	58	Australia	Oceania	78	0	2021-03-21	0	0	0	0	0	0	0
SAMN45173119	42	29	76	Australia	Oceania	796	0	2021-03-25	0	0	0	0	0	0	0
SAMN45173122	39	5	27	Australia	Oceania	1421	0	2021-03-28	0	0	0	0	0	0	0
SAMN45173123	42	29	75	Australia	Oceania	796	0	2021-03-27	0	0	0	0	0	0	0
SAMN45173124	41	21	63	Australia	Oceania	78	0	2021-03-26	0	0	0	0	0	0	0
SAMN45173125	42	29	74	Australia	Oceania	796	0	2021-04-01	0	0	0	0	0	0	0
SAMN45173126	41	19	58	Australia	Oceania	78	0	2021-03-30	0	0	0	0	0	0	0
SAMN45173127	41	19	58	Australia	Oceania	78	0	2021-04-05	0	0	0	0	0	0	0
SAMN45173128	41	19	58	Australia	Oceania	78	0	2021-04-06	0	0	0	0	0	0	0
SAMN45173129	39	1	1	Australia	Oceania	1424	0	2021-04-07	0	0	0	0	0	0	0
SAMN45173130	41	19	58	Australia	Oceania	78	0	2021-04-18	0	0	0	0	0	0	0
SAMN45173131	41	19	58	Australia	Oceania	78	0	2021-04-12	0	0	0	0	0	0	0
SAMN45173132	42	29	75	Australia	Oceania	796	0	2021-04-06	0	0	0	0	0	0	0
SAMN45173133	41	17	54	Australia	Oceania	555	0	2021-04-21	0	0	0	0	0	0	0
SAMN45173134	41	16	52	Australia	Oceania	78	0	2021-04-23	0	0	0	0	0	0	0
SAMN45173135	41	19	58	Australia	Oceania	78	0	2021-05-01	0	0	0	0	0	0	0
SAMN45173136	42	29	75	Australia	Oceania	796	0	2021-05-01	0	0	0	0	0	0	0
SAMN45173137	41	19	58	Australia	Oceania	78	0	2021-05-02	0	0	0	0	0	0	0
SAMN45173138	42	29	75	Australia	Oceania	555	0	2021-05-09	0	0	0	0	0	0	0
SAMN45173139	41	19	58	Australia	Oceania	78	0	2021-05-09	0	0	0	0	0	0	0
SAMN45173140	41	16	52	Australia	Oceania	78	0	2021-05-09	0	0	0	0	0	0	0
SAMN45173141	43	31	80	Australia	Oceania	17	0	2021-05-16	0	0	0	0	0	0	0
SAMN45173142	41	19	58	Australia	Oceania	78	0	2021-05-19	0	0	0	0	0	0	0
SAMN45173143	41	19	58	Australia	Oceania	78	0	2021-05-21	0	0	0	0	0	0	0
SAMN45173144	41	19	58	Australia	Oceania	78	0	2021-05-22	0	0	0	0	0	0	0
SAMN45173145	41	19	58	Australia	Oceania	78	0	2021-05-23	0	0	0	0	0	0	0
SAMN45173146	41	19	58	Australia	Oceania	78	0	2021-05-23	0	0	0	0	0	0	0
SAMN45173147	41	19	58	Australia	Oceania	78	0	2021-05-23	0	0	0	0	0	0	0
SAMN45173148	41	21	63	Australia	Oceania	78	0	2021-05-24	0	0	0	0	0	0	0
SAMN45173149	42	29	75	Australia	Oceania	796	0	2021-05-30	0	0	0	0	0	0	0
SAMN45173150	42	29	75	Australia	Oceania	796	0	2021-05-26	0	0	0	0	0	0	0
SAMN45173151	41	19	58	Australia	Oceania	78	0	2021-06-05	0	0	0	0	0	0	0
SAMN45173152	41	21	63	Australia	Oceania	78	0	2021-06-08	0	0	0	0	0	0	0
SAMN45173153	42	29	74	Australia	Oceania	796	0	2021-06-10	0	0	0	0	0	0	0
SAMN45173154	41	19	58	Australia	Oceania	78	0	2021-06-14	0	0	0	0	0	0	0
SAMN45173156	42	29	74	Australia	Oceania	796	0	2021-06-16	0	0	0	0	0	0	0
SAMN45173159	41	17	54	Australia	Oceania	555	0	2021-06-24	0	0	0	0	0	0	0
SAMN45173160	60			Australia	Oceania	796	0	2021-06-18	0	0	0	0	0	0	0
SAMN45173165	59			Australia	Oceania	19	0	2021-10-04	0	0	0	0	0	0	0
SAMN45173166	43	31	80	Australia	Oceania	17	0	2021-11-18	0	0	0	0	0	0	0
SAMN45173167	42	29	75	Australia	Oceania	796	0	2021-10-17	0	0	0	0	0	0	0
SAMN45173170	44	36	85	Australia	Oceania	80	1	2022-01-30	0	0	0	1	0	1	1
SAMN45173171	42	29	75	Australia	Oceania	796	0	2022-02-01	0	0	0	0	0	0	0
SAMN45173172	44	36	85	Australia	Oceania	80	1	2022-01-30	0	0	0	1	0	1	1
SAMN45173173	39	4	26	Australia	Oceania	1421	0	2022-03-07	0	0	0	0	0	0	0
SAMN45173176	42	29	74	Australia	Oceania	2217	0	2022-03-24	0	0	0	0	0	0	0
SAMN45173177	42	29	76	Australia	Oceania	796	0	2022-04-29	0	0	0	0	0	0	0
SAMN45173178	39	2	2	Australia	Oceania	1424	0	2022-04-13	0	0	0	0	0	0	0
SAMN45173180	16			Australia	Oceania	80	0	2022-05-19	0	1	0	0	0	0	0
SAMN45173181	16			Australia	Oceania	80	0	2022-05-19	0	1	0	0	0	0	0
SAMN45173183	41	21	63	Australia	Oceania	78	0	2022-07-07	0	0	0	0	0	0	0
SAMN45173184	44	38	87	Australia	Oceania	80	1	2022-07-03	0	0	0	1	0	1	1
SAMN45173188	40	13	49	Australia	Oceania	117	1	2023-03-28	0	0	0	1	0	1	1

### Sheet: S7. Linear plasmid clusters
Cluster	Representative	Length	Type	Members	Description
1	pELF_LRE_17	133kb	Singleton	1	Reference. Closely related to Cluster 2 (99.5% ID) but structurally distinct enough to separate.
2	pELF_LRE_19	132kb	Singleton	1	Satellite. ~98.7% identity to Cluster 3.
3	pELF_LRE_29	132kb	Major	12	Dominant Lineage. Contains the bulk of the outbreak: pELF_LRE_06, 11, 12, 18, 21, 24, 25, 27, 28 and AUSMDU00074711.
4	pELF_LRE_23	131kb	Singleton	1	Satellite. ~99.0% identity to Cluster 3.
5	pELF_LRE_14	131kb	Singleton	1	Satellite. ~98.6% identity to Cluster 3.
6	pELF_LRE_15	130kb	Major	8	Secondary Lineage. Contains pELF_LRE_03, 04, 13, 16, 22, 26 and AUSMDU00067942.
7	pELF_LRE_10	120kb	Group	2	120kb Variant. Contains pELF_LRE_02. Structurally distinct backbone (~92% identity to Cluster 3).
8	pELF_LRE_08	108kb	Singleton	1	Distinct. ~81% identity to LRE group.
9	AUSMDU00084267	100kb	Singleton	1	Distinct. ~74% identity to LRE group.
10	AUSMDU00056207	100kb	Singleton	1	Distinct. ~69-83% identity to LRE group.

### Sheet: S8. Accessions
sample_name	biosample_accession	sample_accession	illumina_run	ont_run	study_accession	assembly_accession	contig_accession
LRE_01	SAMEA120903199	ERS28438685	ERR16080282	ERR16080283	PRJEB106135	GCA_978045965	CDXHEB010000001-CDXHEB010000002
LRE_02	SAMEA120903200	ERS28438686	ERR16080284	ERR16080285	PRJEB106135	GCA_978045905	CDXHEC010000001-CDXHEC010000009
LRE_03	SAMEA120903201	ERS28438687	ERR16080286	ERR16080287	PRJEB106135	GCA_978046055	CDXHEO010000001-CDXHEO010000008
LRE_04	SAMEA120903202	ERS28438688	ERR16080288	ERR16080289	PRJEB106135	GCA_978045805	CDXHEF010000001-CDXHEF010000007
LRE_05	SAMEA120903203	ERS28438689	ERR16080290	ERR16080291	PRJEB106135	GCA_978045985	CDXHEX010000001-CDXHEX010000007
LRE_06	SAMEA120903204	ERS28438690	ERR16080292	ERR16080293	PRJEB106135	GCA_978045925	CDXHES010000001-CDXHES010000006
LRE_07	SAMEA120903205	ERS28438691	ERR16080294	ERR16080295	PRJEB106135
LRE_08	SAMEA120903206	ERS28438692	ERR16080296	ERR16080298	PRJEB106135	GCA_978045795	CDXHED010000001-CDXHED010000007
LRE_09	SAMEA120903207	ERS28438693	ERR16080299	ERR16080300	PRJEB106135	GCA_978045815	CDXHER010000001-CDXHER010000006
LRE_10	SAMEA120903208	ERS28438694	ERR16080301	ERR16080302	PRJEB106135	GCA_978046065	CDXHEL010000001-CDXHEL010000006
LRE_11	SAMEA120903209	ERS28438695	ERR16080303	ERR16080304	PRJEB106135	GCA_978045975	CDXHEN010000001-CDXHEN010000007
LRE_12	SAMEA120903210	ERS28438696	ERR16080305	ERR16080306	PRJEB106135	GCA_978046025	CDXHEY010000001-CDXHEY010000007
LRE_13	SAMEA120903211	ERS28438697	ERR16080307	ERR16080308	PRJEB106135	GCA_978045825	CDXHEP010000001-CDXHEP010000007
LRE_14	SAMEA120903212	ERS28438698	ERR16080309	ERR16080310	PRJEB106135	GCA_978045935	CDXHEK010000001-CDXHEK010000007
LRE_15	SAMEA120903213	ERS28438699	ERR16080311	ERR16080312	PRJEB106135	GCA_978046045	CDXHEV010000001-CDXHEV010000008
LRE_16	SAMEA120903214	ERS28438700	ERR16080313	ERR16080314	PRJEB106135	GCA_978045995	CDXHEI010000001-CDXHEI010000008
LRE_17	SAMEA120903215	ERS28438701	ERR16080315	ERR16080316	PRJEB106135	GCA_978045855	CDXHFC010000001-CDXHFC010000011
LRE_18	SAMEA120903216	ERS28438702	ERR16080317	ERR16080318	PRJEB106135	GCA_978045945	CDXHEG010000001-CDXHEG010000007
LRE_19	SAMEA120903217	ERS28438703	ERR16080319	ERR16080320	PRJEB106135	GCA_978045875	CDXHEQ010000001-CDXHEQ010000007
LRE_20	SAMEA120903218	ERS28438704	ERR16080321	ERR16080322	PRJEB106135	GCA_978046005	CDXHFA010000001-CDXHFA010000007
LRE_21	SAMEA120903219	ERS28438705	ERR16080323	ERR16080324	PRJEB106135	GCA_978045845	CDXHEW010000001-CDXHEW010000007
LRE_22	SAMEA120903220	ERS28438706	ERR16080325	ERR16080326	PRJEB106135	GCA_978045835	CDXHEE010000001-CDXHEE010000008
LRE_23	SAMEA120903221	ERS28438707	ERR16080327	ERR16080328	PRJEB106135	GCA_978045865	CDXHEM010000001-CDXHEM010000008
LRE_24	SAMEA120903222	ERS28438708	ERR16080329	ERR16080330	PRJEB106135	GCA_978045895	CDXHET010000001-CDXHET010000007
LRE_25	SAMEA120903223	ERS28438709	ERR16080331	ERR16080332	PRJEB106135	GCA_978045955	CDXHEJ010000001-CDXHEJ010000006
LRE_26	SAMEA120903224	ERS28438710	ERR16080333	ERR16080334	PRJEB106135	GCA_978045885	CDXHEH010000001-CDXHEH010000007
LRE_27	SAMEA120903225	ERS28438711	ERR16080335	ERR16080336	PRJEB106135	GCA_978046015	CDXHFB010000001-CDXHFB010000007
LRE_28	SAMEA120903226	ERS28438712	ERR16080337	ERR16080338	PRJEB106135	GCA_978045915	CDXHEU010000001-CDXHEU010000007
LRE_29	SAMEA120903227	ERS28438713	ERR16080339	ERR16080340	PRJEB106135	GCA_978046035	CDXHEZ010000001-CDXHEZ010000006
Tn8026							PX965923
ISEfa26							PX965924
